# An integrative study of risk assessment, mediation analysis, and causal inference for the relationship between metabolic syndrome and dilated cardiomyopathy

**DOI:** 10.64898/2026.04.07.26350282

**Authors:** Jike Qi, Shuo Zhang, Yuchen Jiang, Hua Lin, Chu Zheng, Yu Yan, Ke Wang, Hongyan Cao, Weiyi Song, Yue Xu, Ping Zeng

**Author notes:** Co-first authors (Jike Qi, Shuo Zhang, Yuchen Jiang). **Correspondence to:** Ping Zeng and Yue Xu, Department of Biostatistics and Jiangsu Engineering Research Center of Biological Data Mining and Healthcare Transformation, Xuzhou Medical University, Xuzhou, Jiangsu 221004, China.; or.

## Abstract

**Aims:** While metabolic syndrome (MetS) is observed in dilated cardiomyopathy (DCM) patients, its causal role in disease development remains unestablished. This study aims to assess if MetS is a causative risk factor for DCM incidence.

**Materials and methods:** By leveraging 378,837 UK Biobank participants, instead of the conventional binary MetS, we calculated a continuous metabolic risk score (MRS) and evaluated its influence on DCM risk within a multi-model evidence framework. Bidirectional weighted quantile sum regression identified key MRS components, a nested case-control study assessed 14-year pre-diagnosis MRS trajectories, mediation analyses evaluated MRS mediating lifestyle-DCM links and inflammation mediating MRS-DCM relationships, and Mendelian randomization (MR) evaluated causality for genetically predicted MetS and components on DCM.

**Results:** During a median follow-up period of 13.4 years (interquartile range 12.7∼14.1 years), 820 (0.2%) participants developed DCM. Higher MRS (HR=1.26 [1.18∼1.34]) was associated with increased DCM risk, and such an association persisted across all robustness assessments even among non-MetS individuals. Waist circumference (WC, HR=1.36 [1.28∼1.45], weight=0.58) and glycated hemoglobin (HR=1.23 [1.16∼1.30], weight=0.22) dominated MRS’ risk contribution. The trajectories of MRS diverged in cases approximately 10 years pre-diagnosis. MRS mediated 5.1∼26.2% of lifestyle-related DCM risk, while inflammation mediated 16.4% of the MRS-DCM association. MR analysis further confirmed causal effects of MetS (OR=1.65 [1.45∼1.88]), WC (OR=1.79 [1.58∼2.03]) on DCM risk.

**Conclusions:** Metabolic dysfunction, which was dominated by central adiposity and hyperglycemia, plays a key role in the occurrence of DCM. Early intervention targeting metabolic factors may prevent DCM onset.

**Lay summary:** This study demonstrates that metabolic dysfunction, specifically central adiposity and hyperglycemia, drives causal risk for DCM. Metabolic abnormalities diverge ∼10 years pre-diagnosis, offering a critical window for intervention. MRS mediates lifestyle-related DCM risk (≤26%) and acts partially via inflammation. Early metabolic monitoring in high-risk individuals and tailored interventions targeting these components or their inflammatory consequences could prevent DCM onset and reduce mortality.

## Supplementary Tables for "An integrative study of risk assessment, mediation analysis, and causal inference for the relationship between metabolic syndrome and dilated cardiomyopathy": Supplementary Tables.xlsx

### Sheet: Index
Supplementary Tables
Contents
Table S1. Information of GWAS summary-level data.
Table S2. STROBE
Table S3. STROBE MR
Table S4. Results of expanding dimensions of MRS.
Table S5. Results of assessment of hidden biases.
Table S6. Results of stratification by sex, age, and diagnosis latency.
Table S7. Mediation analysis of the relationship of lifestyle behaviors with incident DCM, as mediated by MRS and its significant componets.
Table S8. Mediation analysis of the relationship of MRS and its significant components with incident DCM, as mediated by INFLA.
Table S9. Characteristics of IVs of MetS.
Table S10. Characteristics of IVs of WC.
Table S11. Characteristics of IVs of HbA1c.
Table S12. Assessment of assumptions of MR.
Table S13. IVW method and five validation methods to assess the causal association between genetically predisposed MetS and DCM.
Table S14. Sensitivity analysis and directional tests of MR.

### Sheet: ST1
Table S1. Information of GWAS summary-level data.
Phenotypes	Sample size	References	Ethnicity
MetS	Ntotal=1,384,348	(Park, et al., 2024)[1]	European ancestry
DCM	Ncase=14,256; Ncontrol=1,199,156	(Zheng, et al., 2024)[2]	European ancestry
WC	Ntotal=462,166	(Elsworth, 2017)[3]	European ancestry
HbA1c	Ntotal=394,642	(Loya, et al., 2025)[4]	European ancestry
Note: MetS, metabolic syndrome; DCM, dilated cardiomyopathy; WC, waist circumference; HbA1c, glycated hemoglobin; GWAS, genome-wide association study. [1] Park, S., et al. Multivariate genomic analysis of 5 million people elucidates the genetic architecture of shared components of the metabolic syndrome. Nature Genetics 2024;56(11):2380-2391. [2] Zheng, S.L., et al. Genome-wide association analysis provides insights into the molecular etiology of dilated cardiomyopathy. Nature Genetics 2024;56(12):2646-2658. [3] Elsworth, B., Mitchell, R, Raistrick, CA, Paternoster, L, Hemani, G, Gaunt, TR. MRC IEU UK Biobank GWAS pipeline version 1. In.; 2017. [4] Loya, H., et al. A scalable variational inference approach for increased mixed-model association power. Nature Genetics 2025;57(2):461-468.

### Sheet: ST2
Table S2. STROBE
	Item No.	Recommendation	Page No.
Title and abstract	1	(a) Indicate the study’s design with a commonly used term in the title or the abstract	1, 3-4
		(b) Provide in the abstract an informative and balanced summary of what was done and what was found	3
Introduction
Background/rationale	2	Explain the scientific background and rationale for the investigation being reported	5~7
Objectives	3	State specific objectives, including any prespecified hypotheses	5~7
Methods
Study design	4	Present key elements of study design early in the paper	8
Setting	5	Describe the setting, locations, and relevant dates, including periods of recruitment, exposure, follow-up, and data collection	9~10
Participants	6	(a) Cohort study—Give the eligibility criteria, and the sources and methods of selection of participants. Describe methods of follow-up	9
		Case-control study—Give the eligibility criteria, and the sources and methods of case ascertainment and control selection. Give the rationale for the choice of cases and controls
		Cross-sectional study—Give the eligibility criteria, and the sources and methods of selection of participants
		(b) Cohort study—For matched studies, give matching criteria and number of exposed and unexposed	N/A
		Case-control study—For matched studies, give matching criteria and the number of controls per case
Variables	7	Clearly define all outcomes, exposures, predictors, potential confounders, and effect modifiers. Give diagnostic criteria, if applicable	9~10, Supplementary Methods S1~2
Data sources/ measurement	8*	For each variable of interest, give sources of data and details of methods of assessment (measurement). Describe comparability of assessment methods if there is more than one group	9~10, Supplementary Methods S2
Bias	9	Describe any efforts to address potential sources of bias	11~12
Study size	10	Explain how the study size was arrived at	16
Quantitative variables	11	Explain how quantitative variables were handled in the analyses. If applicable, describe which groupings were chosen and why	9~10
Statistical methods	12	(a) Describe all statistical methods, including those used to control for confounding	10~15
		(b) Describe any methods used to examine subgroups and interactions	12
		(c) Explain how missing data were addressed	10
		(d) Cohort study—If applicable, explain how loss to follow-up was addressed	9
		Case-control study—If applicable, explain how matching of cases and controls was addressed
		Cross-sectional study—If applicable, describe analytical methods taking account of sampling strategy
		(e) Describe any sensitivity analyses	11~12
Results
Participants	13*	(a) Report numbers of individuals at each stage of study—e.g., numbers potentially eligible, examined for eligibility, confirmed eligible, included in the study, completing follow-up, and analysed	8
		(b) Give reasons for non-participation at each stage	8~9
		(c) Consider use of a flow diagram	8
Descriptive data	14*	(a) Give characteristics of study participants (e.g., demographic, clinical, social) and information on exposures and potential confounders	16
		(b) Indicate number of participants with missing data for each variable of interest	Supplementary Methods S1
		(c) Cohort study—Summarise follow-up time (e.g., average and total amount)	16
Outcome data	15*	Cohort study—Report numbers of outcome events or summary measures over time	16
		Case-control study—Report numbers in each exposure category, or summary measures of exposure	N/A
		Cross-sectional study—Report numbers of outcome events or summary measures	N/A
Main results	16	(a) Give unadjusted estimates and, if applicable, confounder-adjusted estimates and their precision (e.g., 95% confidence interval). Make clear which confounders were adjusted for and why they were included	18
		(b) Report category boundaries when continuous variables were categorized	Supplementary Methods S2
		(c) If relevant, consider translating estimates of relative risk into absolute risk for a meaningful time period	N/A
Other analyses	17	Report other analyses done—e.g., analyses of subgroups and interactions, and sensitivity analyses	20~21
Discussion
Key results	18	Summarise key results with reference to study objectives	26
Limitations	19	Discuss limitations of the study, taking into account sources of potential bias or imprecision. Discuss both direction and magnitude of any potential bias	32
Interpretation	20	Give a cautious overall interpretation of results considering objectives, limitations, multiplicity of analyses, results from similar studies, and other relevant evidence	26~29
Generalisability	21	Discuss the generalisability (external validity) of the study results	30~31
Other information
Funding	22	Give the source of funding and the role of the funders for the present study and, if applicable, for the original study on which the present article is based	35
Note: An Explanation and Elaboration article discusses each checklist item and gives methodological background and published examples of transparent reporting. The STROBE checklist is best used in conjunction with this article (freely available on the Web sites of PLoS Medicine at http://www.plosmedicine.org/, Annals of Internal Medicine at http://www.annals.org/, and Epidemiology at http://www.epidem.com/). Information on the STROBE Initiative is available at www.strobe-statement.org.

### Sheet: ST3
Table S3. STROBE MR
Item No.	Section	Checklist item	Page No.
1	TITLE and ABSTRACT	Indicate Mendelian randomization (MR) as the study’s design in the title and/or the abstract if that is a main purpose of the study	2~3
	INTRODUCTION
2	Background	Explain the scientific background and rationale for the reported study. What is the exposure? Is a potential causal relationship between exposure and outcome plausible? Justify why MR is a helpful method to address the study question	5~7
3	Objectives	State specific objectives clearly, including pre-specified causal hypotheses (if any). State that MR is a method that, under specific assumptions, intends to estimate causal effects	5~7
	METHODS
4	Study design and data sources	Present key elements of the study design early in the article. Consider including a table listing sources of data for all phases of the study. For each data source contributing to the analysis, describe the following:	8
	a)	Setting: Describe the study design and the underlying population, if possible. Describe the setting, locations, and relevant dates, including periods of recruitment, exposure, follow-up, and data collection, when available.	N/A
	b)	Participants: Give the eligibility criteria, and the sources and methods of selection of participants. Report the sample size, and whether any power or sample size calculations were carried out prior to the main analysis	N/A
	c)	Describe measurement, quality control and selection of genetic variants	Supplementary Methods S4
	d)	For each exposure, outcome, and other relevant variables, describe methods of assessment and diagnostic criteria for diseases	N/A
	e)	Provide details of ethics committee approval and participant informed consent, if relevant	N/A
5	Assumptions	Explicitly state the three core IV assumptions for the main analysis (relevance, independence and exclusion restriction) as well assumptions for any additional or sensitivity analysis	Supplementary Methods S5
6	Statistical methods: main analysis	Describe statistical methods and statistics used	14~15
	a)	Describe how quantitative variables were handled in the analyses (i.e., scale, units, model)	N/A
	b)	Describe how genetic variants were handled in the analyses and, if applicable, how their weights were selected	Supplementary Methods S5
	c)	Describe the MR estimator (e.g. two-stage least squares, Wald ratio) and related statistics. Detail the included covariates and, in case of two-sample MR, whether the same covariate set was used for adjustment in the two samples	Supplementary Methods S5
	d)	Explain how missing data were addressed	N/A
	e)	If applicable, indicate how multiple testing was addressed	N/A
7	Assessment of assumptions	Describe any methods or prior knowledge used to assess the assumptions or justify their validity	14~115
8	Sensitivity analyses and additional analyses	Describe any sensitivity analyses or additional analyses performed (e.g., comparison of effect estimates from different approaches, independent replication, bias analytic techniques, validation of instruments, simulations)	14~15
9	Software and pre-registration
	a)	Name statistical software and package(s), including version and settings used	15
	b)	State whether the study protocol and details were pre-registered (as well as when and where)	N/A
	RESULTS
10	Descriptive data
	a)	Report the numbers of individuals at each stage of included studies and reasons for exclusion. Consider use of a flow diagram	N/A
	b)	Report summary statistics for phenotypic exposure(s), outcome(s), and other relevant variables (e.g. means, SDs, proportions)	Supplementary Tables S9~11
	c)	If the data sources include meta-analyses of previous studies, provide the assessments of heterogeneity across these studies	N/A
	d)	For two-sample MR:	N/A
		i. Provide justification of the similarity of the genetic variant-exposure associations between the exposure and outcome samples
		ii. Provide information on the number of individuals who overlap between the exposure and outcome studies
11	Main results
	a)	Report the associations between genetic variant and exposure, and between genetic variant and outcome, preferably on an interpretable scale	Supplementary Tables S9~11
	b)	Report MR estimates of the relationship between exposure and outcome, and the measures of uncertainty from the MR analysis, on an interpretable scale, such as odds ratio or relative risk per SD difference	23~24
	c)	If relevant, consider translating estimates of relative risk into absolute risk for a meaningful time period	N/A
	d)	Consider plots to visualize results (e.g., forest plot, scatterplot of associations between genetic variants and outcome versus between genetic variants and exposure)	25
12	Assessment of assumptions
	a)	Report the assessment of the validity of the assumptions	23~24
	b)	Report any additional statistics (e.g., assessments of heterogeneity across genetic variants, such as I2, Q statistic or E-value)	23
13	Sensitivity analyses and additional analyses
	a)	Report any sensitivity analyses to assess the robustness of the main results to violations of the assumptions	23~24
	b)	Report results from other sensitivity analyses or additional analyses	23~24
	c)	Report any assessment of direction of causal relationship (e.g., bidirectional MR)	23~24
	d)	When relevant, report and compare with estimates from non-MR analyses	27
	e)	Consider additional plots to visualize results (e.g., leave-one-out analyses)	Supplementary Figures S3
	DISCUSSION
14	Key results	Summarize key results with reference to study objectives	26
15	Limitations	Discuss limitations of the study, taking into account the validity of the IV assumptions, other sources of potential bias, and imprecision. Discuss both direction and magnitude of any potential bias and any efforts to address them	32
16	Interpretation
	a)	Meaning: Give a cautious overall interpretation of results in the context of their limitations and in comparison with other studies	26~28
	b)	Mechanism: Discuss underlying biological mechanisms that could drive a potential causal relationship between the investigated exposure and the outcome, and whether the gene-environment equivalence assumption is reasonable. Use causal language carefully, clarifying that IV estimates may provide causal effects only under certain assumptions	29~30
	c)	Clinical relevance: Discuss whether the results have clinical or public policy relevance, and to what extent they inform effect sizes of possible interventions	30
17	Generalizability	Discuss the generalizability of the study results (a) to other populations, (b) across other exposure periods/timings, and (c) across other levels of exposure	N/A
	OTHER INFORMATION
18	Funding	Describe sources of funding and the role of funders in the present study and, if applicable, sources of funding for the databases and original study or studies on which the present study is based	35
19	Data and data sharing	Provide the data used to perform all analyses or report where and how the data can be accessed, and reference these sources in the article. Provide the statistical code needed to reproduce the results in the article, or report whether the code is publicly accessible and if so, where	11, Supplementary Tables S2
20	Conflicts of Interest	All authors should declare all potential conflicts of interest	35
Note: This checklist is copyrighted by the Equator Network under the Creative Commons Attribution 3.0 Unported (CC BY 3.0) license. 1.Skrivankova VW, Richmond RC, Woolf BAR, Yarmolinsky J, Davies NM, Swanson SA, et al. Strengthening the Reporting of Observational Studies in Epidemiology using Mendelian Randomization (STROBE-MR) Statement. JAMA. 2021;under review. 2.Skrivankova VW, Richmond RC, Woolf BAR, Davies NM, Swanson SA, VanderWeele TJ, et al. Strengthening the Reporting of Observational Studies in Epidemiology using Mendelian Randomisation (STROBE-MR): Explanation and Elaboration. BMJ. 2021;375:n2233.

### Sheet: ST4
Table S4. Results of expanding dimensions of MRS.
Exposure	Positive WQS weights			Normalized Cox effect sizes			PC1 loadings
	HR (95%CI)	P		HR (95%CI)	P		HR (95%CI)	P
MRS	1.312 (1.271~1.354)	<0.001		1.286 (1.251~1.322)	<0.001		1.299 (1.217~1.385)	5.83624e-15
Note: MRS, metabolic risk score; WQS, weighted quantile sum; PC1, first principal component; HR, hazard ratio; CI, confidence interval.

### Sheet: ST5
Table S5. Results of assessment of hidden biases.
Exposure	2-year lag analysis			Fine-Gray analysis			GPS analysis			E-value assessment
	HR (95%CI)	P		HR (95%CI)	P		HR (95%CI)	P		E-value (95%CI)
MRS	1.251 (1.169~1.339)	9.71885e-11		1.252 (1.170~1.339)	6e-11		1.259 (1.180~1.343)	2.54965e-12		1.829 (1.641~2.021)
WC	1.360 (1.276~1.450)	3.21074e-21		1.353 (1.272~1.440)	0		1.361 (1.281~1.446)	2.33516e-23		2.062 (1.881~2.250)
TG	0.989 (0.921~1.064)	0.773754		1.002 (0.930~1.079)	0.96		1.001 (0.935~1.073)	0.966784		1.000 (1.000~1.000)
HDL-C	0.956 (0.888~1.029)	0.235043		0.965 (0.898~1.038)	0.34		0.963 (0.898~1.033)	0.294797		1.000 (1.000~1.000)
HbA1c	1.216 (1.145~1.291)	1.50689e-10		1.216 (1.147~1.289)	4.1e-11		1.226 (1.159~1.298)	1.65965e-12		1.753 (1.588~1.919)
SBP	0.989 (0.739~1.324)	0.941		0.722 (0.432~1.206)	0.210963		0.920 (0.522~1.622)	0.771172		1.000 (1.000~1.000)
DBP	0.993 (0.924~1.067)	0.854088		1.013 (0.937~1.095)	0.74		1.011 (0.944~1.083)	0.751537		1.000 (1.000~1.000)
Note: MRS, metabolic risk score; WC, waist circumference; TG, triglycerides; HDL-C, high-density lipoprotein cholesterol; HbA1c, glycated hemoglobin; SBP, systolic blood pressure; DBP, diastolic blood pressure; DCM, dilated cardiomyopathy; HR, hazard ratio; CI, confidence interval; GPS, generalized propensity scores.

### Sheet: ST6
Table S6. Results of stratification by sex, age, and diagnosis latency.
Exposure	Male subgroup			Female subgroup			Younger subgroup			Older subgroup			Short-term			Long-term
	HR (95%CIs)	P		HR (95%CIs)	P		HR (95%CIs)	P		HR (95%CIs)	P		HR (95%CIs)	P		HR (95%CIs)	P
MRS	1.220 (1.128~1.321)	7.6044e-07		1.358 (1.214~1.519)	9.12769e-08		1.362 (1.224~1.515)	1.46339e-08		1.222 (1.127~1.325)	1.27119e-06		1.297 (1.186~1.419)	1.29834e-08		1.220 (1.111~1.338)	2.75249e-05
WC	1.369 (1.273~1.473)	3.06614e-17		1.389 (1.247~1.547)	2.41974e-09		1.371 (1.239~1.517)	1.01012e-09		1.375 (1.274~1.485)	3.66586e-16		1.373 (1.262~1.495)	2.17161e-13		1.349 (1.237~1.472)	1.5557e-11
TG	0.958 (0.882~1.041)	0.311178		1.121 (0.994~1.265)	0.0628794		1.145 (1.020~1.285)	0.0216068		0.937 (0.861~1.020)	0.133628		1.003 (0.910~1.105)	0.952268		0.998 (0.906~1.100)	0.97536
HDL-C	0.980 (0.901~1.066)	0.639964		0.930 (0.819~1.055)	0.257541		0.982 (0.871~1.106)	0.763519		0.948 (0.869~1.034)	0.230735		0.954 (0.864~1.053)	0.350741		0.972 (0.881~1.073)	0.57499
HbA1c	1.224 (1.143~1.312)	9.43555e-09		1.206 (1.090~1.334)	0.000283352		1.276 (1.166~1.396)	1.26973e-07		1.207 (1.123~1.297)	3.17208e-07		1.276 (1.183~1.376)	2.52834e-10		1.170 (1.075~1.274)	0.000301775
SBP	0.721 (0.501~1.039)	0.079		1.458 (0.895~2.374)	0.128		1.075 (0.628~1.843)	0.79		0.937 (0.683~1.286)	0.687		0.722 (0.432~1.206)	0.211		1.197 (0.791~1.811)	0.392
DBP	0.940 (0.865~1.022)	0.146509		1.178 (1.046~1.326)	0.00707884		1.121 (0.999~1.259)	0.052053		0.964 (0.885~1.049)	0.391111		1.024 (0.930~1.128)	0.625199		0.998 (0.906~1.100)	0.973129
Note: MRS, metabolic risk score; WC, waist circumference; TG, triglycerides; HDL-C, high-density lipoprotein cholesterol; HbA1c, glycated hemoglobin; SBP, systolic blood pressure; DBP, diastolic blood pressure; DCM, dilated cardiomyopathy; HR, hazard ratio; CI, confidence interval.

### Sheet: ST7
Table S7. Mediation analysis of the relationship of lifestyle behaviors with incident DCM, as mediated by MRS and its significant componets.
Exposure	Term	MRS			WC			HbA1c
		Beta (SE) & Proportion (95%CI)	P		Beta (SE) & Proportion (95%CI)	P		Beta (SE) & Proportion (95%CI)	P
Healthy diet score	Path A	-0.104 (0.002)	0		-0.098 (0.002)	0		-0.058 (0.002)	4.74735e-237
	Path B	0.254 (0.036)	1.23778e-12		0.340 (0.033)	2.68725e-24		0.193 (0.032)	1.57123e-09
	Path C	-0.108 (0.038)	0.00432556		-0.108 (0.038)	0.00432556		-0.108 (0.038)	0.00432556
	Payh C'	-0.081 (0.038)	0.0337255		-0.073 (0.038)	0.0541142		-0.095 (0.038)	0.0123028
	Pm	0.238 (0.052~0.423)	0.0121674		0.301 (0.072~0.531)	0.0100919		0.101 (0.019~0.182)	0.0158363
Alcohol consumption history	Path A	0.033 (0.002)	2.34152e-90		0.023 (0.002)	2.24842e-47		0.038 (0.002)	1.49164e-118
	Path B	0.247 (0.033)	4.84976e-14		0.323 (0.031)	1.06426e-25		0.216 (0.029)	6.25052e-14
	Path C	0.043 (0.031)	0.170499		0.043 (0.031)	0.170499		0.043 (0.031)	0.170499
	Payh C'	0.033 (0.031)	0.290255		0.031 (0.031)	0.315364		0.033 (0.031)	0.292947
	Pm	0.2 (-0.097~0.497)	0.187018		0.198 (-0.111~0.506)	0.208889		0.202 (-0.099~0.502)	0.188614
Smoking history	Path A	0.022 (0.002)	2.6103e-40		0.036 (0.002)	1.08095e-107		0.031 (0.002)	4.27337e-82
	Path B	0.246 (0.033)	5.1528e-14		0.322 (0.031)	1.64204e-25		0.214 (0.029)	8.84394e-14
	Path C	0.109 (0.036)	0.00246313		0.109 (0.036)	0.00246313		0.109 (0.036)	0.00246313
	Payh C'	0.105 (0.036)	0.00381513		0.099 (0.036)	0.00595563		0.102 (0.036)	0.00483281
	Pm	0.051 (0.016~0.085)	0.00379372		0.109 (0.040~0.178)	0.00205689		0.065 (0.021~0.109)	0.00391624
Physical activity status	Path A	-0.136 (0.002)	0		-0.164 (0.002)	0		-0.048 (0.002)	3.90273e-156
	Path B	0.243 (0.037)	3.83466e-11		0.304 (0.035)	3.51233e-18		0.214 (0.032)	1.6155e-11
	Path C	-0.177 (0.038)	3.57225e-06		-0.177 (0.038)	3.57225e-06		-0.177 (0.038)	3.57225e-06
	Payh C'	-0.140 (0.039)	0.000272768		-0.12 (0.039)	0.00200921		-0.163 (0.038)	2.04373e-05
	Pm	0.178 (0.077~0.278)	0.000513214		0.277 (0.128~0.427)	0.000283777		0.054 (0.024~0.085)	0.000535464
Sedentary duration	Path A	0.173 (0.002)	0		0.194 (0.002)	0		0.059 (0.002)	1.18754e-283
	Path B	0.223 (0.034)	3.72634e-11		0.295 (0.032)	3.19849e-20		0.21 (0.029)	3.67254e-13
	Path C	0.153 (0.031)	8.50696e-07		0.153 (0.031)	8.50696e-07		0.153 (0.031)	8.50696e-07
	Payh C'	0.117 (0.032)	0.000294783		0.098 (0.033)	0.0029393		0.136 (0.031)	1.47102e-05
	Pm	0.262 (0.139~0.386)	3.15969e-05		0.388 (0.220~0.555)	5.67554e-06		0.089 (0.047~0.132)	4.39137e-05
Healthy sleep score	Path A	-0.151 (0.002)	0		-0.169 (0.002)	0		-0.075 (0.002)	0
	Path B	0.256 (0.036)	1.25547e-12		0.348 (0.034)	5.87434e-25		0.208 (0.032)	4.21245e-11
	Path C	-0.209 (0.037)	1.4383e-08		-0.209 (0.037)	1.4383e-08		-0.209 (0.037)	1.4383e-08
	Payh C'	-0.166 (0.037)	8.139e-06		-0.142 (0.037)	0.00014878		-0.189 (0.037)	2.89764e-07
	Pm	0.173 (0.089~0.258)	5.42377e-05		0.272 (0.150~0.394)	1.28061e-05		0.069 (0.034~0.103)	8.86697e-05
Social isolation score	Path A	0.029 (0.002)	1.67878e-71		0.02 (0.002)	4.92548e-34		0.028 (0.002)	2.60062e-66
	Path B	0.247 (0.033)	7.28524e-14		0.321 (0.031)	5.90516e-25		0.215 (0.029)	1.3214e-13
	Path C	0.062 (0.033)	0.0603539		0.062 (0.033)	0.0603539		0.062 (0.033)	0.0603539
	Payh C'	0.054 (0.033)	0.105526		0.053 (0.033)	0.113		0.055 (0.033)	0.0996722
	Pm	0.122 (-0.009~0.253)	0.0679721		0.111 (-0.011~0.234)	0.0747602		0.103 (-0.008~0.214)	0.0696003
Healthy lifestyle score	Path A	-0.192 (0.002)	0		-0.215 (0.002)	0		-0.092 (0.002)	0
	Path B	0.248 (0.043)	8.26184e-09		0.341 (0.040)	2.39036e-17		0.173 (0.038)	6.70759e-06
	Path C	-0.252 (0.045)	3.14702e-08		-0.252 (0.045)	3.14702e-08		-0.252 (0.045)	3.14702e-08
	Payh C'	-0.199 (0.046)	1.77166e-05		-0.169 (0.047)	0.000297348		-0.23 (0.046)	4.52666e-07
	Pm	0.174 (0.080~0.269)	0.00031405		0.278 (0.142~0.413)	6.03462e-05		0.058 (0.022~0.093)	0.00140292
Note: MRS, metabolic risk score; WC, waist circumference; HbA1c, glycated hemoglobin; DCM, dilated cardiomyopathy; CI, confidence interval; Path A, represents the effect of exposure on the mediator; Path B, represents the effect of the mediator on the outcome; Path C, represents the total effect of exposure on the outcome; Path C', represents the direct effect of exposure on the outcome; Pm, proportion mediated.

### Sheet: ST8
Table S8. Mediation analysis of the relationship of MRS and its significant components with incident DCM, as mediated by INFLA.
Mediation	Term	MRS			WC			HbA1c
		Beta (SE) & Proportion (95%CI)	P		Beta (SE) & Proportion (95%CI)	P		Beta (SE) & Proportion (95%CI)	P
INFLA	Path A	0.304 (0.002)	0		0.271 (0.002)	0		0.152 (0.002)	0
	Path B	0.123 (0.038)	0.00107983		0.098 (0.037)	0.00895393		0.157 (0.036)	1.32415e-05
	Path C	0.251 (0.033)	3.96246e-14		0.330 (0.031)	3.52398e-26		0.217 (0.029)	8.89943e-14
	Payh C'	0.215 (0.035)	8.70856e-10		0.304 (0.033)	1.71817e-20		0.196 (0.030)	4.69341e-11
	Pm	0.164 (0.061~0.268)	0.00180236		0.093 (0.023~0.163)	0.00944947		0.119 (0.06~0.179)	8.51923e-05
Note: MRS, metabolic risk score; WC, waist circumference; HbA1c, glycated hemoglobin; DCM, dilated cardiomyopathy; INFLA, low-grade inflammation score; CI, confidence interval; Path A, represents the effect of exposure on the mediator; Path B, represents the effect of the mediator on the outcome; Path C, represents the total effect of exposure on the outcome; Path C', represents the direct effect of exposure on the outcome; Pm, proportion mediated.

### Sheet: ST9
Table S9. Characteristics of IVs of MetS.
SNP	A1	A2	EAF	Beta.exposure	Beta.outcome	SE.exposure	SE.outcome	P.exposure	P.outcome
rs10002111	A	G	0.7863	0.0107773	0.0188291	0.0014935	0.0159846	5.34791e-13	0.238814
rs10019888	G	A	0.8171	0.0130354	-0.0196903	0.00158882	0.0179	2.31572e-16	0.271324
rs10019997	T	C	0.5765	0.00915394	0.00977644	0.00124556	0.0141875	1.99335e-13	0.490767
rs10033843	A	G	0.7674	0.0104523	0.00707114	0.00150665	0.0185082	3.99236e-12	0.70242
rs10040658	A	G	0.6233	0.00798741	-0.00995192	0.00128367	0.0159427	4.8976e-10	0.532475
rs1008494	A	G	0.831	-0.00953548	0.0153385	0.00164876	0.0202603	7.32007e-09	0.449007
rs10112331	G	A	0.8419	0.0113836	0.0102659	0.00162755	0.0181466	2.66522e-12	0.571584
rs10132280	A	C	0.6779	-0.0150516	0.0150937	0.00138182	0.0150782	1.25008e-27	0.316813
rs1013402	G	A	0.7097	0.022501	0.0144264	0.00145373	0.0150206	4.87925e-54	0.336832
rs10169594	C	T	0.6292	0.00808842	0.000750108	0.00128707	0.0147016	3.2922e-10	0.959308
rs10182181	G	A	0.5338	0.0179249	0.00577189	0.0013767	0.0141366	9.39877e-39	0.683057
rs10195252	C	T	0.5577	-0.0160741	-0.0224315	0.00115009	0.0144974	2.17033e-44	0.121795
rs10197031	C	T	0.7276	0.0109526	0.0248423	0.00138649	0.0147503	2.79989e-15	0.092144
rs10215153	A	G	0.7207	0.00928945	-0.00655876	0.00131729	0.0142938	1.76451e-12	0.646338
rs10221489	T	C	0.6451	-0.0138211	-0.0287175	0.00134456	0.0140702	8.74316e-25	0.0412502
rs1022172	A	G	0.6918	-0.0126062	-0.024206	0.00134253	0.015231	6.00991e-21	0.112004
rs10242866	T	C	0.5984	0.00993791	0.0146048	0.00123827	0.014174	1.01008e-15	0.302826
rs10251112	G	A	0.6342	-0.00988129	-0.0249877	0.00127266	0.0149472	8.21262e-15	0.0945771
rs10282252	G	A	0.5984	-0.00765093	0.0146132	0.00125556	0.0144376	1.10374e-09	0.31146
rs1045411	T	C	0.7286	-0.0117615	-0.0266282	0.00136416	0.0156616	6.59428e-18	0.0890896
rs10461497	T	C	0.506	0.00768169	-0.00252009	0.00123479	0.0138818	4.93858e-10	0.855945
rs1047763	A	G	0.8231	0.0112072	-0.0112561	0.00160599	0.0184924	2.98512e-12	0.54273
rs10510025	T	C	0.7396	0.0112865	0.0274993	0.00146323	0.0152875	1.22465e-14	0.0720486
rs10510998	G	A	0.506	-0.00955177	-0.0329623	0.00124024	0.0140451	1.34417e-14	0.0189309
rs10516870	T	C	0.7187	0.00798396	-0.00119049	0.00132561	0.0143764	1.71358e-09	0.934004
rs1051861	C	T	0.5915	0.00688027	0.0284315	0.0012282	0.0141301	2.1198e-08	0.044207
rs1064213	G	A	0.5239	-0.00790975	0.0260646	0.00123121	0.0138876	1.32416e-10	0.0605429
rs10732328	T	C	0.5129	0.00822759	0.00535283	0.00121335	0.0133259	1.19461e-11	0.687916
rs10733758	G	A	0.6093	0.00679434	-0.0194401	0.00123814	0.0140871	4.07571e-08	0.167589
rs10739970	A	G	0.6451	0.00876909	0.00790023	0.00125825	0.0143232	3.18646e-12	0.581244
rs10742752	T	C	0.6193	-0.00715684	-0.00879753	0.00124009	0.0142563	7.86977e-09	0.537171
rs1075403	T	G	0.6392	0.00946431	0.01256	0.0012593	0.0141586	5.66798e-14	0.375026
rs10768994	C	T	0.5696	-0.00876895	-0.00901889	0.00122119	0.0133779	6.93681e-13	0.500209
rs10773000	T	G	0.6412	-0.0107805	0.00201741	0.00123756	0.0142338	3.00907e-18	0.88729
rs10779023	C	T	0.5338	-0.00763412	0.0139115	0.00122559	0.0133918	4.69687e-10	0.298894
rs10779835	T	C	0.6093	0.0236711	0.0366115	0.001258	0.0155407	5.52743e-79	0.0184809
rs10795418	A	G	0.6799	-0.00953622	0.0239748	0.00132645	0.0148951	6.51312e-13	0.10749
rs10811661	C	T	0.832	-0.0134605	0.0343768	0.00151711	0.0187605	7.15847e-19	0.0668916
rs10817602	G	A	0.7823	-0.0100668	-0.00405256	0.0014379	0.0167043	2.5406e-12	0.808311
rs10830452	G	A	0.6382	0.00743529	0.013577	0.0013028	0.0148021	1.1487e-08	0.359021
rs10842686	T	C	0.5547	-0.00835769	0.00253584	0.0011859	0.0138716	1.8212e-12	0.854949
rs10882028	C	T	0.6163	-0.0118829	0.00914468	0.00121798	0.0141988	1.73395e-22	0.519546
rs10884075	A	G	0.8449	-0.0103129	-0.0364495	0.00174802	0.0192273	3.63936e-09	0.0579975
rs10896012	C	T	0.7982	0.0144115	-0.0239789	0.00156608	0.0164699	3.50488e-20	0.145414
rs10896612	C	T	0.83	0.00896128	0.0167362	0.00163667	0.0187091	4.36723e-08	0.371028
rs10920678	A	G	0.5736	0.0100672	-0.00464742	0.00124341	0.0133815	5.65955e-16	0.728365
rs10935143	A	G	0.5616	-0.00767948	-0.00489303	0.00124047	0.014408	5.98674e-10	0.734153
rs10938397	G	A	0.5795	0.0233403	0.000945434	0.00140235	0.014002	3.3589e-62	0.946167
rs10954771	C	T	0.6143	0.0125835	0.0184815	0.00128138	0.0140632	9.20728e-23	0.188788
rs10968576	G	A	0.6978	0.0201292	0.0145266	0.00140868	0.0149549	2.54779e-46	0.331367
rs10985822	A	G	0.93936	-0.0163728	0.0460016	0.00237591	0.0290544	5.53231e-12	0.113355
rs11012737	A	G	0.673	0.0118456	-0.00824655	0.0013982	0.0153569	2.41122e-17	0.591273
rs11020124	C	T	0.7137	0.013885	0.0302666	0.00131312	0.014556	3.93209e-26	0.0375875
rs11043003	C	T	0.7644	0.0109235	0.033377	0.00145218	0.0165238	5.38797e-14	0.0433904
rs11047132	G	T	0.90855	0.0125683	-0.00308407	0.00216634	0.0241098	6.56768e-09	0.898214
rs11057396	C	A	0.6322	-0.0135277	-0.05915	0.00125661	0.014101	5.02375e-27	2.7318e-05
rs11071371	T	C	0.8529	0.0165787	-0.0190123	0.00179748	0.0197548	2.88065e-20	0.33584
rs11124513	G	A	0.7247	0.00769676	-0.0113726	0.00135757	0.0154908	1.43199e-08	0.462855
rs11124937	C	T	0.6431	-0.00747154	-0.0145501	0.00124048	0.0144013	1.71101e-09	0.312339
rs11128603	G	A	0.8787	-0.0127641	-0.0470439	0.00175689	0.0205715	3.72601e-13	0.0222047
rs11138313	G	A	0.8996	-0.0133581	-0.0464332	0.00204361	0.0226512	6.2956e-11	0.0403721
rs11146456	G	A	0.8936	0.0138897	0.0209734	0.00198062	0.0216825	2.33602e-12	0.333396
rs11150911	A	C	0.7008	0.00815281	0.00955073	0.00133397	0.0168837	9.85888e-10	0.571612
rs11158434	A	G	0.7833	0.00891465	0.0266217	0.00154165	0.017171	7.35853e-09	0.121048
rs11165643	C	T	0.5825	-0.0125557	-0.000200164	0.00128151	0.0143865	1.15263e-22	0.988899
rs11210478	G	A	0.5865	0.00881662	0.00718024	0.00126245	0.0141701	2.87393e-12	0.612354
rs1150078	T	C	0.5099	-0.00688855	0.00148309	0.00121798	0.0142295	1.55197e-08	0.916989
rs11575298	G	A	0.8608	0.0125925	-0.0108999	0.00191841	0.0208117	5.23822e-11	0.600461
rs1159974	C	T	0.501	0.0102439	-0.0092739	0.00124773	0.0139009	2.21173e-16	0.50468
rs11606309	T	C	0.7515	0.00878866	0.00717095	0.00143491	0.0164057	9.07487e-10	0.662037
rs11611246	T	G	0.8171	0.0135709	-0.0200568	0.00155796	0.0171268	3.0212e-18	0.241567
rs11637249	T	C	0.6461	0.00733442	0.00340169	0.00126664	0.0138116	7.01947e-09	0.805456
rs11652146	G	A	0.6928	-0.00868301	-0.0297869	0.00129793	0.0143609	2.23368e-11	0.0380636
rs11655589	G	A	0.6193	0.00934316	-0.00566311	0.00127997	0.0140305	2.88847e-13	0.686485
rs1167800	G	A	0.5398	-0.0134137	-0.0214092	0.00129593	0.0144091	4.15778e-25	0.137329
rs11727817	C	T	0.8419	-0.0101284	0.017475	0.00169578	0.0194374	2.33301e-09	0.368631
rs11754057	G	A	0.5924	0.00803227	-0.016013	0.0012483	0.0139315	1.23813e-10	0.250386
rs11757278	C	T	0.6789	-0.00863816	-0.00817541	0.00133397	0.0163757	9.44925e-11	0.61761
rs11766944	A	G	0.7863	-0.013359	0.00471887	0.0015928	0.0185704	4.98218e-17	0.799413
rs11810321	G	T	0.8668	0.0193099	0.0166609	0.00174596	0.0195201	1.96679e-28	0.393367
rs11844549	T	C	0.5199	0.0101641	0.00967281	0.00125847	0.0138935	6.66291e-16	0.486297
rs11855853	T	C	0.7793	-0.010898	-0.016411	0.00143177	0.0152269	2.70783e-14	0.281138
rs11874286	G	A	0.7624	0.00949894	-0.00209363	0.00138866	0.015845	7.90055e-12	0.89488
rs11884795	A	G	0.7545	0.00923881	0.0135778	0.00138083	0.015117	2.2203e-11	0.369087
rs11920697	C	T	0.7604	-0.00932682	-0.0451335	0.00142123	0.0152596	5.29168e-11	0.00309927
rs1194610	C	T	0.7694	0.00861327	0.00946921	0.00144042	0.0163731	2.23579e-09	0.563035
rs11951673	T	C	0.6074	-0.00735421	-0.0226797	0.00124225	0.0135842	3.21821e-09	0.0950057
rs1200349	T	C	0.5179	-0.00966001	-0.00280296	0.00122558	0.0131903	3.22156e-15	0.831715
rs12034991	G	A	0.6849	0.011418	0.00433525	0.00130689	0.0145869	2.39962e-18	0.766312
rs12042703	T	C	0.6362	-0.00791922	0.00856783	0.00128608	0.0137382	7.38374e-10	0.532858
rs12042959	G	A	0.8708	-0.0120495	0.00755463	0.00175748	0.0187396	7.07748e-12	0.686848
rs12128108	T	C	0.8101	0.0125279	-0.0128181	0.00148208	0.0167773	2.84e-17	0.444859
rs12166809	A	G	0.5666	0.00791045	0.00697954	0.00122931	0.013966	1.23558e-10	0.617251
rs12212480	G	T	0.7078	0.00832054	-0.00426553	0.0012818	0.0151305	8.50992e-11	0.778009
rs12230272	G	A	0.7893	0.0104041	-0.00881514	0.00147639	0.0169906	1.82797e-12	0.603884
rs1225060	A	G	0.7336	0.0163936	-0.00191291	0.0014657	0.0156994	4.83729e-29	0.903021
rs12364470	G	T	0.8449	0.0133632	0.0106796	0.00166294	0.0189795	9.29238e-16	0.573643
rs12429545	A	G	0.8887	0.0208286	0.0266383	0.00192482	0.0208113	2.73592e-27	0.200548
rs12437457	T	C	0.8549	0.0106376	0.021422	0.00171577	0.021035	5.64931e-10	0.30849
rs12448257	A	G	0.7962	0.0118642	-0.0203561	0.00150254	0.0169136	2.87803e-15	0.228771
rs12476312	T	C	0.66	0.0110876	0.00906485	0.00133071	0.0145603	7.94255e-17	0.533564
rs12478299	C	T	0.7117	-0.00997931	-0.00287767	0.00142492	0.0160485	2.49804e-12	0.857694
rs12493327	G	T	0.8459	-0.0133666	-0.0134935	0.00171708	0.0187877	7.00186e-15	0.472628
rs12551508	G	A	0.6382	-0.0079483	-0.0108571	0.00130679	0.0145852	1.18461e-09	0.456641
rs12551906	A	G	0.7227	-0.0100841	0.0173641	0.00133044	0.0154454	3.46787e-14	0.260917
rs12582170	A	G	0.8449	0.0126376	-0.00919392	0.00169152	0.0209406	7.94935e-14	0.660627
rs12600551	A	G	0.9006	0.0179009	-0.020714	0.00214655	0.0234176	7.46927e-17	0.376401
rs1260345	G	A	0.6014	-0.00924884	0.00712416	0.00120085	0.0144454	1.34017e-14	0.621887
rs12631824	C	A	0.7525	-0.0082473	-0.0452691	0.00141281	0.0162775	5.29822e-09	0.00541769
rs12699758	A	C	0.7485	0.00779587	-0.0098671	0.00136938	0.0167823	1.24845e-08	0.556568
rs12705982	T	C	0.5915	0.00874414	-0.00774367	0.0012482	0.0153352	2.46232e-12	0.613587
rs12711736	C	T	0.7485	0.00779204	-0.0156448	0.0014104	0.0151832	3.30018e-08	0.30282
rs12752223	T	C	0.6173	-0.0097148	-0.0022154	0.00123766	0.0145656	4.18244e-15	0.87911
rs12759907	G	A	0.8161	-0.0116994	0.0254649	0.00165967	0.0187049	1.79918e-12	0.173386
rs12762034	C	T	0.92048	0.0190473	-0.00482377	0.00232937	0.0249018	2.90964e-16	0.846401
rs1279840	T	C	0.7535	-0.0220888	-0.0208607	0.00148481	0.0155061	4.67985e-50	0.178522
rs12877270	A	G	0.5139	0.00868715	0.0105921	0.0012554	0.0134161	4.52224e-12	0.429814
rs12878246	T	C	0.7634	0.0100645	0.0377377	0.00144621	0.0161852	3.42162e-12	0.0197209
rs12888955	G	A	0.6571	0.0144464	0.0118841	0.00134778	0.0160445	8.31409e-27	0.458878
rs12890931	G	T	0.6421	0.00953747	-0.0106899	0.00127475	0.0143143	7.33056e-14	0.455187
rs12899011	T	C	0.837	-0.00993337	0.0219517	0.00160085	0.0175242	5.46719e-10	0.210331
rs1290541	T	G	0.7535	-0.00946291	-0.00831409	0.00144382	0.015567	5.59813e-11	0.593283
rs12908437	T	C	0.6441	0.0094315	-0.034163	0.00125609	0.0147993	5.97574e-14	0.0209758
rs12921986	G	A	0.92942	0.0163788	0.0327282	0.00227017	0.0251787	5.40242e-13	0.193657
rs12939549	G	A	0.5666	-0.0126914	-0.02234	0.00126928	0.0133806	1.54079e-23	0.0950019
rs12979085	A	G	0.7078	-0.00898132	0.0122392	0.00128472	0.0197641	2.73165e-12	0.535741
rs13025984	C	T	0.666	-0.00936861	0.0150711	0.00128945	0.0144298	3.7136e-13	0.296282
rs13043475	G	A	0.8121	-0.0183551	-0.00924936	0.00167893	0.0190977	8.04681e-28	0.62816
rs13062093	G	T	0.6402	0.0112374	0.0329643	0.00129978	0.0136091	5.35243e-18	0.0154253
rs13084910	A	G	0.5636	-0.00859274	-0.00865744	0.00125512	0.0142168	7.5867e-12	0.542553
rs13098400	C	A	0.7276	-0.0102568	-0.0131265	0.00142278	0.0153023	5.63691e-13	0.390996
rs13107325	T	C	0.92048	0.0421122	0.0796957	0.00247616	0.0255996	7.27938e-65	0.00185097
rs13110266	A	G	0.5875	-0.00754596	-0.0159206	0.00123388	0.0141955	9.61668e-10	0.262064
rs13140079	C	T	0.5298	0.0100623	-0.0106706	0.00125663	0.0133178	1.17207e-15	0.423
rs1316369	G	A	0.666	-0.00798147	-0.0135469	0.00129749	0.0156838	7.67663e-10	0.387725
rs13191362	G	A	0.8718	-0.0189211	0.008643	0.00186188	0.0205247	2.91903e-24	0.67368
rs13203153	A	G	0.7843	-0.00866371	0.0274146	0.00156187	0.0170716	2.90607e-08	0.108305
rs13230513	A	C	0.5984	0.0105565	0.0368291	0.00124715	0.0140513	2.57303e-17	0.00876622
rs13238568	G	A	0.668	0.0109883	0.024194	0.0012973	0.0153678	2.45115e-17	0.11541
rs13250456	T	C	0.94533	0.0174449	-0.0626827	0.00243205	0.0297011	7.34311e-13	0.0348196
rs1327259	G	A	0.5845	-0.00874169	-0.0255147	0.00127904	0.0143004	8.22644e-12	0.0743924
rs13288178	G	A	0.6382	-0.00974085	0.0109975	0.001301	0.0144204	7.03475e-14	0.445683
rs13322435	G	A	0.5934	-0.0117488	-0.0057526	0.00127162	0.0143612	2.48224e-20	0.688741
rs1336486	G	T	0.6421	0.0088141	-0.0100001	0.00131605	0.0141719	2.12157e-11	0.480418
rs13417131	C	T	0.8847	0.0113708	0.0229047	0.00194612	0.0239299	5.13247e-09	0.338488
rs1346841	A	G	0.5795	-0.00727936	0.000395364	0.00126384	0.0143015	8.42654e-09	0.977945
rs1369295	A	C	0.833	0.0146253	0.00755926	0.00172211	0.0179551	2.01899e-17	0.673748
rs1369592	T	C	0.5457	0.0088905	-0.00338937	0.00123779	0.0141401	6.84328e-13	0.810563
rs1420384	G	T	0.6581	0.00973578	-0.012786	0.00130623	0.0141168	9.09863e-14	0.365078
rs1431659	A	G	0.7217	0.0141291	0.00887398	0.00145344	0.0149807	2.45078e-22	0.553608
rs1432821	T	C	0.7982	-0.00974845	-0.0102344	0.00153487	0.0168836	2.13503e-10	0.544396
rs1436351	G	T	0.7604	-0.00924999	-0.0226919	0.00140478	0.0162007	4.55976e-11	0.161312
rs1452075	C	T	0.7157	-0.0117106	-0.0158481	0.00138199	0.0147866	2.37641e-17	0.283816
rs1460940	G	A	0.8181	-0.0236119	-0.0189524	0.00169737	0.017971	5.44354e-44	0.291603
rs1465406	C	A	0.7604	-0.0101887	-0.000898968	0.00146999	0.0160479	4.17533e-12	0.955328
rs1470186	C	T	0.98907	0.0772353	0.000807796	0.00480809	0.0618847	4.5897e-58	0.989585
rs1470579	C	A	0.6958	0.0130788	-0.00194643	0.0012668	0.0152604	5.47577e-25	0.898507
rs1494348	T	C	0.6451	0.00839265	0.0199554	0.00130023	0.0139518	1.08404e-10	0.152628
rs1501672	G	A	0.8559	0.0201243	0.012504	0.00187947	0.0192154	9.39117e-27	0.51522
rs1507153	A	C	0.6362	0.0100806	0.0372784	0.00127699	0.0143216	2.92621e-15	0.00924233
rs1511864	C	T	0.6531	0.00861849	-0.0111217	0.0013237	0.0141187	7.47001e-11	0.430857
rs1520048	G	A	0.5517	-0.0089799	0.0350035	0.00124071	0.0133091	4.56396e-13	0.00853738
rs1520929	C	T	0.5328	-0.00964547	0.0161803	0.00124134	0.0133207	7.8363e-15	0.224492
rs1531798	A	G	0.5209	0.0102158	0.0419802	0.00123028	0.013289	1.00999e-16	0.00158297
rs1534696	C	A	0.5606	0.012208	0.0155217	0.00120876	0.0134779	5.54807e-24	0.249468
rs1535	G	A	0.6501	0.0201453	0.0115253	0.00123544	0.0147303	8.90542e-60	0.433968
rs1563575	G	A	0.7356	-0.0105892	-0.0185189	0.00135417	0.0148603	5.2962e-15	0.212691
rs15740	G	A	0.7883	0.0122846	0.00754583	0.00149229	0.016496	1.8405e-16	0.647359
rs1579557	T	C	0.7147	0.0143167	0.0236998	0.00141992	0.0153575	6.58847e-24	0.122781
rs1583123	C	A	0.6173	-0.00905411	-0.0079894	0.00127199	0.0143423	1.09456e-12	0.577492
rs1664781	G	A	0.6968	-0.00828331	0.00356101	0.00127023	0.0143409	6.97793e-11	0.803894
rs1681942	C	T	0.5825	-0.00866996	0.0245954	0.00124272	0.014085	3.02447e-12	0.0807731
rs16846688	A	C	0.8917	0.0125014	-0.024865	0.00198753	0.021104	3.17648e-10	0.238713
rs16873060	C	T	0.7684	-0.00842322	-0.015212	0.00148451	0.0161105	1.39445e-08	0.34505
rs16876869	T	C	0.8738	0.0102293	0.00908326	0.00181538	0.0193429	1.75277e-08	0.638648
rs16906845	A	G	0.92942	-0.0144727	0.00472322	0.00252258	0.0280835	9.62212e-09	0.866438
rs16942887	A	G	0.8658	-0.0201289	0.0640846	0.0018315	0.0198645	4.25038e-28	0.00125492
rs16967104	A	G	0.8111	0.0099344	0.00965078	0.00152189	0.016723	6.67928e-11	0.563875
rs16996148	T	G	0.92545	-0.0168388	-0.0115565	0.00217155	0.0242736	8.88579e-15	0.634007
rs17024393	C	T	0.9672	0.0420969	0.0547723	0.00365228	0.038004	9.73698e-31	0.149521
rs17036188	C	T	0.96123	0.0310031	0.0294286	0.00363687	0.0407151	1.53249e-17	0.469807
rs17066856	C	T	0.9175	-0.0226922	0.00316202	0.00214902	0.0264003	4.59969e-26	0.904664
rs17113297	T	C	0.7972	0.0111497	0.0175409	0.00151546	0.0170621	1.87678e-13	0.30392
rs17115183	T	C	0.5915	0.00945573	0.0206014	0.00125915	0.0141157	5.92918e-14	0.144437
rs17145813	A	C	0.7883	-0.0171664	-0.00386777	0.00139683	0.0164722	1.03121e-34	0.814359
rs17167317	T	C	0.8718	-0.0105767	-0.00609097	0.00182165	0.0196947	6.39331e-09	0.757117
rs171837	T	C	0.7455	-0.00938476	-0.0136758	0.00148033	0.0166975	2.3029e-10	0.412768
rs17201300	G	A	0.7555	-0.0089343	-0.0153719	0.00139025	0.0163087	1.30658e-10	0.345905
rs17326685	A	G	0.5586	-0.0067506	-0.00800666	0.00122505	0.0137899	3.57856e-08	0.561498
rs17424278	C	A	0.8936	0.0118902	0.0243973	0.00206329	0.0218537	8.27435e-09	0.264254
rs17482310	T	G	0.829	-0.0314629	-0.0145035	0.00161507	0.0182099	1.59556e-84	0.425763
rs17498867	A	G	0.8161	0.00871683	-0.00661695	0.00157817	0.0180504	3.3253e-08	0.71393
rs17513613	C	T	0.7107	0.0109541	0.00465045	0.00133322	0.0148426	2.09967e-16	0.75404
rs17534341	A	G	0.8718	-0.010146	0.0108424	0.00183789	0.0214121	3.38067e-08	0.612599
rs17630894	G	T	0.8847	-0.0120413	-0.0211465	0.0018436	0.0197226	6.51525e-11	0.283634
rs17681395	T	C	0.92644	-0.0157936	0.0352653	0.00231079	0.0245782	8.21563e-12	0.151339
rs17686887	C	T	0.836	-0.011861	-0.00969193	0.00168177	0.0193644	1.75483e-12	0.616721
rs17724992	G	A	0.7555	-0.0121437	0.00711883	0.00140083	0.015782	4.36188e-18	0.651937
rs1793631	A	G	0.7147	-0.0096924	0.0269054	0.00135531	0.0147848	8.58963e-13	0.0687882
rs1801212	G	A	0.7296	-0.0110791	-0.000799148	0.00132424	0.0158206	5.93862e-17	0.959714
rs1805082	C	T	0.5417	-0.018817	-0.00211406	0.00129624	0.0132141	9.51321e-48	0.872892
rs1836717	G	A	0.6809	0.0107698	0.00318522	0.00133777	0.0166749	8.24176e-16	0.848511
rs1837680	A	G	0.7515	-0.0119354	-0.00372271	0.00148561	0.016744	9.43082e-16	0.824056
rs1861410	C	T	0.5696	0.0182155	0.00733684	0.00134019	0.0133437	4.48083e-42	0.582432
rs1907201	A	G	0.502	-0.00900998	-0.0298801	0.00124435	0.0134919	4.46244e-13	0.0267829
rs1933264	C	T	0.7455	0.0132629	-0.0095513	0.00143744	0.0151613	2.79005e-20	0.528709
rs1936801	G	A	0.5199	0.00803995	-0.0102986	0.00118008	0.0133153	9.55331e-12	0.439262
rs1945160	A	G	0.6352	-0.00746663	0.000213582	0.00126644	0.013708	3.72986e-09	0.987569
rs197374	T	C	0.5885	0.0121529	0.00393477	0.00129068	0.0142442	4.69283e-21	0.782366
rs1993669	T	C	0.8757	0.0122333	0.00731052	0.0020021	0.0254368	9.94937e-10	0.773806
rs2005616	G	T	0.6223	-0.00949456	0.00245032	0.00126143	0.0136913	5.19916e-14	0.857962
rs200807	A	C	0.6441	-0.00982249	-0.0123498	0.0012635	0.0138213	7.60294e-15	0.371572
rs2009416	T	C	0.6501	-0.0109162	-0.00943699	0.00129541	0.0158582	3.55208e-17	0.551786
rs2010281	A	G	0.6481	-0.0114907	-0.0177793	0.00129716	0.0152998	8.12029e-19	0.245211
rs2016575	T	C	0.838	-0.0120991	0.021771	0.00158305	0.0175132	2.12383e-14	0.213826
rs2051559	C	T	0.8807	0.0169848	0.0343037	0.00183517	0.0193471	2.13912e-20	0.0762173
rs2055014	A	G	0.7207	-0.0075043	0.00298749	0.00130865	0.0153954	9.78726e-09	0.846136
rs2060604	C	T	0.5865	-0.012874	-0.00215381	0.00127729	0.0140133	6.8301e-24	0.877848
rs2066716	T	C	0.8917	-0.0125637	-0.0280603	0.00219445	0.025811	1.03289e-08	0.276973
rs207464	G	T	0.6183	0.00705816	-0.00772094	0.00124616	0.0147278	1.47934e-08	0.600111
rs2075375	C	T	0.5099	-0.00753051	-0.0139547	0.00121139	0.0135859	5.08614e-10	0.304351
rs2114824	G	A	0.5139	0.0116314	0.0130736	0.00125827	0.0150692	2.37453e-20	0.38563
rs2119137	G	A	0.6501	0.00874596	0.0190965	0.00130469	0.0138474	2.03547e-11	0.167874
rs2125229	C	A	0.8598	0.010377	0.0272125	0.00179199	0.0201517	7.00653e-09	0.176893
rs2126259	T	C	0.91352	0.0269497	-0.10635	0.00193667	0.0241562	5.10053e-44	1.06973e-05
rs215669	G	A	0.6352	0.0104641	0.010978	0.00129707	0.0156477	7.17734e-16	0.482946
rs2161796	C	T	0.6252	-0.0120833	0.00479451	0.00130093	0.01538	1.56974e-20	0.755241
rs2170563	G	A	0.8091	0.00814703	0.0299334	0.00146655	0.0245242	2.77226e-08	0.222251
rs217671	G	A	0.7545	0.0106017	0.0127681	0.00141803	0.015657	7.64221e-14	0.414792
rs2182717	G	A	0.665	-0.0101377	-0.00242111	0.00133879	0.0141956	3.66724e-14	0.864575
rs2190788	T	G	0.6521	0.011531	-0.0123658	0.0013496	0.0150299	1.29669e-17	0.410653
rs2196618	A	G	0.7495	-0.00818403	-0.03105	0.00139866	0.0158461	4.87635e-09	0.0500576
rs2237896	A	G	0.95427	-0.0167931	0.0958699	0.00273227	0.0359344	7.9351e-10	0.00763232
rs2247684	A	G	0.6759	-0.00828898	-0.00973059	0.00131021	0.0161987	2.50882e-10	0.548039
rs2250495	C	T	0.7107	0.00933951	-0.00718595	0.00137365	0.0169049	1.0532e-11	0.670778
rs2255248	C	T	0.6044	0.0121356	-0.00465248	0.0012436	0.0141603	1.69736e-22	0.74249
rs2279440	T	C	0.8877	0.0152881	-0.00543063	0.00185314	0.0191111	1.58562e-16	0.776287
rs2289863	C	T	0.7167	-0.00952778	-0.00508426	0.00139248	0.0179301	7.79301e-12	0.776748
rs2291427	A	G	0.6879	0.00738468	0.000923603	0.00130042	0.0143114	1.35717e-08	0.948543
rs2291435	C	T	0.5437	0.00847289	-0.00597129	0.00120246	0.0139109	1.83729e-12	0.66774
rs2292643	G	A	0.6233	0.0145937	-0.000419224	0.00126138	0.0136814	5.87556e-31	0.975555
rs2292662	T	C	0.83	-0.00997825	-0.00494468	0.00163704	0.0189893	1.09224e-09	0.794561
rs2296172	G	A	0.8052	0.0257812	0.0146061	0.00155435	0.0168121	8.72506e-62	0.384965
rs2298117	T	C	0.5716	0.00693982	0.0132412	0.00121485	0.0139249	1.11332e-08	0.341654
rs2299383	T	C	0.5905	0.0101187	0.0303623	0.00125529	0.0133569	7.57986e-16	0.0230173
rs2301453	G	A	0.5815	0.00875924	0.00486316	0.00118021	0.0142748	1.15567e-13	0.733343
rs2307111	C	T	0.6044	-0.020663	-0.0206343	0.001373	0.015513	3.4782e-51	0.183475
rs231492	T	G	0.91153	0.027045	-0.0175131	0.00212631	0.025602	4.62407e-37	0.493941
rs2317652	T	C	0.5656	-0.00737281	-0.0314176	0.00123626	0.0133457	2.46462e-09	0.0185657
rs2324909	C	T	0.8201	0.00936991	0.0100133	0.00154801	0.0181715	1.42289e-09	0.581603
rs2334255	T	G	0.7555	0.0118876	-0.00778871	0.00140974	0.0163247	3.38437e-17	0.633282
rs2405104	T	C	0.6123	-0.0073671	-0.0127354	0.00124608	0.0145183	3.37495e-09	0.38038
rs2415212	G	A	0.675	-0.0101288	-0.0137703	0.00131824	0.0149315	1.54659e-14	0.35641
rs244418	A	G	0.5775	-0.017858	-0.0165675	0.00134251	0.0141154	2.25604e-40	0.240507
rs2447838	T	C	0.5785	0.00930842	-0.000178264	0.0012527	0.0133491	1.08013e-13	0.989345
rs2456526	C	T	0.8847	0.0140149	0.0428791	0.00174413	0.0212269	9.3236e-16	0.0433792
rs247975	T	C	0.5298	-0.0110117	-0.00849934	0.00127514	0.0133868	5.83705e-18	0.525491
rs2482398	C	A	0.5358	0.0094677	-0.000421043	0.00125598	0.0143459	4.76806e-14	0.976586
rs2504921	T	G	0.5905	-0.00758505	0.00732321	0.00121674	0.0141034	4.54879e-10	0.603586
rs2514004	G	A	0.7386	-0.00981633	-0.0371889	0.00142475	0.0158068	5.58491e-12	0.0186367
rs252761	G	T	0.5994	0.00759733	0.0280725	0.00124567	0.0158075	1.06734e-09	0.0757495
rs253537	A	C	0.5487	0.00780988	-0.00527558	0.00123958	0.0133456	2.9682e-10	0.692618
rs2555502	T	C	0.6471	0.00802295	0.000715802	0.00127234	0.0138264	2.87007e-10	0.958711
rs2560048	T	C	0.6262	-0.009639	0.00840156	0.00128389	0.013735	6.01878e-14	0.540744
rs2605603	A	G	0.501	-0.00783822	-0.0503075	0.00120558	0.0138623	7.94727e-11	0.000284425
rs2608703	A	C	0.5895	0.0103608	0.00431994	0.00126039	0.0141734	2.02962e-16	0.760524
rs2642438	A	G	0.7217	0.0110916	0.00316494	0.00130547	0.0153379	1.95808e-17	0.83652
rs2657297	C	T	0.5427	0.00694671	-0.000996486	0.00122655	0.0133198	1.48194e-08	0.940364
rs2679876	T	C	0.7237	-0.0076688	0.0147675	0.001363	0.0146284	1.84e-08	0.312729
rs2691529	C	T	0.7624	0.00930695	0.00388089	0.00144231	0.0154452	1.09802e-10	0.801606
rs2723065	G	A	0.6133	-0.0142723	0.0122978	0.00125213	0.0135725	4.25628e-30	0.364892
rs2768819	G	A	0.7237	0.0112852	0.0433302	0.00138536	0.0171416	3.76058e-16	0.0114786
rs2792751	T	C	0.6918	-0.0161196	-0.00768806	0.00135344	0.0155853	1.04868e-32	0.621809
rs2803316	A	G	0.5358	-0.00766146	0.0110592	0.00125078	0.0139803	9.04883e-10	0.428911
rs2820311	G	A	0.6978	0.0164119	0.025853	0.00140964	0.0141106	2.50193e-31	0.0669261
rs2820441	C	A	0.6928	-0.0100801	0.0242049	0.00126349	0.0151057	1.48742e-15	0.109074
rs2845885	C	T	0.92346	0.0199995	0.0170629	0.0024513	0.0309329	3.3857e-16	0.581216
rs2859576	C	T	0.8946	-0.0109568	-0.00839552	0.0019969	0.0234042	4.09027e-08	0.719806
rs2885415	A	G	0.7584	-0.0123211	-0.0400662	0.0014485	0.0153209	1.79859e-17	0.00891924
rs2925979	T	C	0.7117	0.0187888	-0.0167851	0.00129444	0.0144864	9.73204e-48	0.246586
rs2943650	C	T	0.6262	-0.0214117	-0.010811	0.00124953	0.015327	8.0184e-66	0.480588
rs2968854	T	C	0.7445	-0.0137929	0.0246321	0.00144511	0.016318	1.36737e-21	0.131169
rs2968973	C	T	0.6501	0.00848149	0.000988355	0.00129818	0.0161774	6.43071e-11	0.951284
rs2970836	A	G	0.7137	-0.00848626	-0.00147979	0.00138706	0.0177955	9.46667e-10	0.933728
rs2980885	G	A	0.7575	0.0187959	0.00421922	0.00137583	0.0159376	1.72411e-42	0.791214
rs307011	T	C	0.8231	0.0086583	-0.00720952	0.00148991	0.0165787	6.19907e-09	0.663659
rs309193	T	C	0.7942	-0.0167593	-0.0256567	0.00156739	0.0178782	1.10344e-26	0.151262
rs317646	G	A	0.6869	0.0103845	-0.017211	0.00137665	0.0155304	4.58263e-14	0.26777
rs3211994	T	C	0.7913	-0.00957009	-0.0713177	0.00156449	0.0172941	9.53014e-10	3.72665e-05
rs323794	A	G	0.97714	0.0263717	0.0362275	0.00401586	0.0427516	5.13813e-11	0.396776
rs354093	G	A	0.7336	-0.00756183	-0.00372569	0.00138529	0.0150081	4.79781e-08	0.803944
rs37537	T	C	0.5944	0.00731311	0.0099268	0.00122273	0.0134769	2.21824e-09	0.461378
rs3764002	T	C	0.7406	-0.0113783	-0.0162843	0.00138198	0.0169868	1.82011e-16	0.337738
rs3769941	G	A	0.7406	-0.00812827	-0.0389389	0.00140857	0.0159636	7.90013e-09	0.0147184
rs3775002	C	T	0.6342	0.0118705	-0.00150404	0.00127088	0.0135805	9.59794e-21	0.911815
rs3802858	C	T	0.5586	-0.0107108	0.00335619	0.00127655	0.0133658	4.84359e-17	0.801734
rs3814883	T	C	0.5398	0.0200148	0.0426668	0.00136833	0.0142126	1.88475e-48	0.00268174
rs3817176	T	C	0.8191	-0.0108226	0.0168926	0.00169894	0.0193679	1.88818e-10	0.3831
rs3819663	A	G	0.6064	-0.00766613	-0.0131555	0.00125118	0.0156339	8.94786e-10	0.400084
rs3825061	T	C	0.6511	0.0141242	0.0147313	0.00130671	0.0135972	3.12189e-27	0.278628
rs3826408	T	C	0.5388	0.00759261	-0.0147742	0.00121369	0.0133196	3.9547e-10	0.26734
rs3849570	A	C	0.672	0.00882081	0.0228057	0.0012826	0.0139166	6.10076e-12	0.101266
rs3862948	A	C	0.7594	0.0120029	0.0298093	0.00143227	0.0156625	5.27691e-17	0.0570107
rs38972	A	G	0.8877	-0.0111529	0.0334487	0.00187169	0.0200892	2.54187e-09	0.0959106
rs3923783	A	C	0.8171	-0.01377	-0.00915416	0.00163417	0.0173259	3.56742e-17	0.597255
rs3924313	A	G	0.662	0.00906796	0.0298288	0.00128804	0.0150335	1.92097e-12	0.0472392
rs39317	A	G	0.6153	0.00827102	0.0135263	0.0012648	0.0140662	6.17744e-11	0.336243
rs3936511	G	A	0.8221	0.0218463	0.0354003	0.00154008	0.0170429	1.13206e-45	0.0377899
rs397092	A	G	0.5437	-0.0117134	-0.0268966	0.00128124	0.0133534	6.11718e-20	0.0439865
rs40067	A	G	0.8201	-0.0150414	0.0139465	0.00169174	0.0176089	6.05139e-19	0.428351
rs4072917	A	G	0.5408	0.00833291	0.010241	0.00124321	0.0141324	2.04568e-11	0.468666
rs4073006	T	C	0.5159	-0.00736852	0.00107646	0.00122979	0.0133509	2.07671e-09	0.935737
rs4075482	A	C	0.6471	-0.00709001	-0.0534959	0.00129272	0.0147369	4.1449e-08	0.00028335
rs4100654	C	T	0.90159	0.0209216	-0.00380799	0.0021235	0.0227164	6.69172e-23	0.866873
rs4233367	T	C	0.6093	0.00725784	0.0132062	0.0012485	0.0134833	6.12647e-09	0.327359
rs4286925	G	A	0.6431	-0.00912335	-0.01755	0.00130163	0.0151241	2.39687e-12	0.245886
rs4343164	T	C	0.7237	0.00963866	0.0303001	0.00137405	0.0154625	2.30332e-12	0.0500438
rs44205	A	G	0.672	-0.00957116	0.0101685	0.00132306	0.0147599	4.68553e-13	0.490871
rs4421623	T	G	0.7773	0.0122809	-0.00904752	0.0014845	0.0170295	1.30945e-16	0.595221
rs442177	G	T	0.5785	-0.00991891	-0.0157799	0.00121468	0.0134042	3.19189e-16	0.239101
rs4440633	C	T	0.6213	0.010459	-0.00325546	0.00128801	0.0135906	4.65e-16	0.810689
rs447267	G	A	0.7435	0.0112479	-0.00381199	0.00143144	0.015422	3.91162e-15	0.80477
rs4480977	G	T	0.5149	-0.00794764	-0.00829712	0.00120278	0.0138561	3.90328e-11	0.549302
rs4482463	C	A	0.91948	0.0223806	0.0310968	0.0024079	0.0265175	1.47701e-20	0.240921
rs453520	C	T	0.5646	0.011452	0.0132449	0.00127525	0.0144224	2.70301e-19	0.358432
rs4568281	A	G	0.6392	-0.0111759	0.00569338	0.00134167	0.0161699	8.09357e-17	0.724765
rs4602096	C	A	0.8012	0.0110568	0.00433255	0.0015175	0.0195701	3.18755e-13	0.824792
rs4623326	C	T	0.94433	0.0136279	-0.020366	0.00211587	0.0226552	1.18853e-10	0.368676
rs4633	T	C	0.501	0.00939801	-0.000143955	0.00121175	0.0138823	8.7835e-15	0.991726
rs4643373	C	T	0.7425	-0.0172518	-0.0131495	0.00140954	0.0146015	1.91535e-34	0.367823
rs4678914	T	G	0.6471	0.00879151	0.00126747	0.00131941	0.0138982	2.67943e-11	0.927336
rs4683097	C	T	0.5795	0.00762906	0.0127844	0.00124258	0.0134112	8.26866e-10	0.340454
rs4705986	G	T	0.94831	-0.0207013	-0.119893	0.00246013	0.0275335	3.93797e-17	1.33396e-05
rs4731825	C	T	0.6859	0.00850003	0.0120146	0.00131175	0.0164806	9.17744e-11	0.465995
rs4734291	A	G	0.6093	0.00796764	-0.00548987	0.00122877	0.0136206	8.91847e-11	0.686906
rs4740619	C	T	0.5189	-0.0112775	0.00516342	0.00125967	0.0132971	3.46846e-19	0.697785
rs4757144	G	A	0.5875	-0.0120329	-0.0196149	0.00128314	0.0154189	6.74591e-21	0.203326
rs4763378	C	T	0.7853	-0.0117563	0.0110293	0.0015614	0.0177851	5.10146e-14	0.535162
rs4775452	C	T	0.97515	-0.0203151	0.0628623	0.00308375	0.0472938	4.46446e-11	0.183786
rs4783780	C	A	0.5149	0.00712314	-0.0030732	0.00123006	0.0132955	7.00074e-09	0.817201
rs4784733	C	T	0.7117	0.0167128	0.0135978	0.00135053	0.0144232	3.57122e-35	0.345797
rs4796224	G	A	0.5497	0.0126894	0.0310634	0.00127903	0.0133668	3.37134e-23	0.0201297
rs4804311	G	A	0.8877	-0.0246029	-0.0184136	0.00216903	0.0258898	8.05249e-30	0.476941
rs4804833	A	G	0.5974	0.0114337	0.00116918	0.00121141	0.0136719	3.78523e-21	0.93185
rs4813428	T	C	0.91054	0.013453	0.0317255	0.00211996	0.0224421	2.2116e-10	0.157463
rs4856718	G	A	0.5547	-0.00884345	0.00290492	0.00124469	0.0132992	1.20384e-12	0.827095
rs4886214	C	A	0.6093	0.00758931	0.0128046	0.00127467	0.0137486	2.61768e-09	0.351676
rs4902399	A	G	0.6322	0.00850931	0.0530812	0.00130727	0.0142187	7.55464e-11	0.000189063
rs4912532	G	T	0.5298	0.00957403	0.0190999	0.00122192	0.0135847	4.67876e-15	0.15973
rs4929923	T	C	0.6233	-0.0139987	-0.00939639	0.00132331	0.0140971	3.7488e-26	0.505062
rs4937787	C	A	0.8996	-0.0112532	0.00194377	0.00186977	0.0218813	1.76054e-09	0.929215
rs4954490	G	A	0.5895	-0.0111503	0.0133594	0.00146637	0.0181008	2.87016e-14	0.460478
rs4981693	G	A	0.7614	-0.0151166	-0.0129348	0.00150789	0.0157516	1.18337e-23	0.411548
rs4986044	T	C	0.504	-0.0108487	-0.00651206	0.00125229	0.01415	4.59294e-18	0.64536
rs543874	G	A	0.8131	0.032077	0.018944	0.00177926	0.0166943	1.16768e-72	0.256477
rs559231	T	G	0.6243	0.00944882	0.0079763	0.00127092	0.0147277	1.04866e-13	0.588104
rs559267	G	A	0.6849	0.00750321	0.0100269	0.00127966	0.0148233	4.53401e-09	0.498768
rs563296	G	A	0.5586	-0.0119746	-0.0206259	0.00130061	0.013966	3.35487e-20	0.139711
rs5762654	G	A	0.6292	0.00744569	0.00846558	0.00126054	0.0147333	3.48947e-09	0.565569
rs587032	G	A	0.8479	0.0116423	0.0297656	0.00172829	0.0190085	1.62483e-11	0.117369
rs587847	C	A	0.6402	-0.00690083	0.00278436	0.00126423	0.0143747	4.80128e-08	0.846412
rs6011155	C	T	0.6332	-0.00975848	-0.00308644	0.00126353	0.0158824	1.13476e-14	0.845917
rs6034530	T	C	0.7545	-0.00986255	-0.00238332	0.00145679	0.0164494	1.28716e-11	0.884799
rs605066	C	T	0.5706	0.014006	-0.0109576	0.00121835	0.0141154	1.38433e-30	0.437579
rs6065906	C	T	0.7962	0.0219857	-0.00479935	0.00149391	0.0177961	5.01733e-49	0.787402
rs6103249	C	T	0.8469	-0.0123879	-0.0102364	0.00177493	0.02421	2.96469e-12	0.672427
rs6142068	T	C	0.6402	-0.0130155	0.00960213	0.00128143	0.0136209	3.08352e-24	0.480837
rs619054	A	G	0.7684	-0.0203094	-0.0103662	0.00138073	0.0161415	5.62901e-49	0.520739
rs6457796	C	T	0.7207	0.0198425	-0.0192604	0.0014884	0.0173787	1.51996e-40	0.267741
rs6477694	C	T	0.672	0.00925748	0.0332461	0.00126733	0.0137931	2.77884e-13	0.0159373
rs6479905	G	A	0.5149	0.0170256	0.0062477	0.00127746	0.0133128	1.59748e-40	0.638855
rs6481858	C	T	0.7147	0.00824536	0.00964527	0.00132799	0.0151951	5.33549e-10	0.525583
rs6494005	A	G	0.503	-0.0095575	0.0222382	0.001213	0.0154527	3.29498e-15	0.150118
rs6507939	A	C	0.8569	0.0135122	-0.00962534	0.00165114	0.0203219	2.75622e-16	0.635754
rs6542924	C	A	0.6988	0.0130303	0.0507099	0.00137516	0.0148554	2.65507e-21	0.000641158
rs6545714	G	A	0.6183	0.0164992	0.00572978	0.00130972	0.0135545	2.18083e-36	0.672499
rs6547305	A	G	0.7604	0.00840121	-0.0100179	0.00142556	0.0179075	3.78621e-09	0.57587
rs6567160	C	T	0.7604	0.0423083	0.0311927	0.00178512	0.0160831	3.55698e-124	0.0524437
rs6577584	G	T	0.6282	0.012806	0.0268029	0.00131887	0.0139247	2.73708e-22	0.0542493
rs6589544	T	C	0.98111	0.0220979	0.0681609	0.00396667	0.0432811	2.53435e-08	0.115293
rs6670706	A	G	0.6968	0.0098897	0.0278343	0.00137068	0.0146147	5.38738e-13	0.0568404
rs6679002	G	T	0.6093	-0.0121523	0.0145304	0.00121343	0.0140342	1.31238e-23	0.300504
rs6704621	T	C	0.5596	-0.00838693	0.00059687	0.00123988	0.0150023	1.33937e-11	0.968264
rs6707272	T	C	0.6998	0.00965157	0.00659553	0.00138358	0.0156154	3.04189e-12	0.672753
rs6711016	A	C	0.7624	-0.0229696	0.0199023	0.00138002	0.0170578	3.32513e-62	0.243307
rs6731027	G	A	0.8608	0.0137842	0.00744081	0.00185461	0.0206674	1.06635e-13	0.718827
rs6755502	T	C	0.826	-0.041857	-0.0303792	0.00204896	0.0176613	9.34554e-93	0.0854141
rs676387	A	C	0.7336	0.014555	-0.0347572	0.00137848	0.0148389	4.62842e-26	0.0191649
rs6765484	T	C	0.5129	-0.0193809	-0.0424909	0.00132212	0.0143551	1.17944e-48	0.00307644
rs6785245	C	T	0.5885	0.00963943	-0.0151915	0.00127827	0.0135319	4.66415e-14	0.261591
rs6812882	C	T	0.7435	0.0106725	0.0320652	0.00135577	0.016895	3.49187e-15	0.0577069
rs6855645	T	C	0.5258	-0.00710297	-0.00432008	0.00122949	0.0141812	7.59663e-09	0.760644
rs6857	T	C	0.835	0.0162498	-0.040928	0.00147877	0.0200518	4.33022e-28	0.0412388
rs6860069	T	C	0.667	0.00811106	0.00916456	0.0012793	0.0151231	2.29447e-10	0.544516
rs6890310	A	G	0.7256	-0.00792941	0.0159186	0.00136869	0.0148226	6.89636e-09	0.282848
rs6912129	G	A	0.8171	-0.0119139	-0.0257317	0.0015661	0.0175772	2.79775e-14	0.143215
rs6927569	T	C	0.5308	0.00761689	-0.0268721	0.00124195	0.0139247	8.62279e-10	0.0536299
rs6951212	T	C	0.6511	-0.00762341	0.00775057	0.00126821	0.0143999	1.84202e-09	0.590413
rs6961342	A	C	0.7167	0.0141133	0.00708553	0.00128056	0.0149139	3.01847e-28	0.634718
rs696856	A	G	0.5169	0.0079551	0.00175078	0.00124268	0.0133009	1.53798e-10	0.895278
rs698147	A	G	0.503	0.00755231	-0.00383641	0.00123866	0.0139925	1.07965e-09	0.783949
rs7003816	G	A	0.7684	0.0116893	-0.0135294	0.00149163	0.0173512	4.63032e-15	0.435547
rs7005767	C	T	0.6382	-0.0083339	-0.00426036	0.00124543	0.0149046	2.20729e-11	0.774998
rs7009673	T	C	0.7237	0.0114708	-0.0240049	0.00132242	0.0176992	4.16914e-18	0.175013
rs703966	A	G	0.5825	-0.012619	0.00127712	0.00125115	0.015125	6.37778e-24	0.932708
rs705704	A	G	0.672	-0.0108317	-0.0516022	0.00131839	0.0153906	2.10634e-16	0.000799856
rs7093663	G	A	0.5398	-0.00942281	-0.0121454	0.00124593	0.0133041	3.94322e-14	0.361292
rs7111478	A	G	0.5119	-0.0095281	-0.00165574	0.00125154	0.0134172	2.6759e-14	0.901787
rs7111775	G	T	0.5447	0.00813909	-0.00160824	0.0012412	0.013456	5.47404e-11	0.904865
rs7116641	G	T	0.6521	0.0166286	0.00536517	0.00138633	0.0142863	3.78725e-33	0.707255
rs7117238	A	G	0.8151	-0.00917613	-0.00331576	0.0016144	0.0210116	1.3164e-08	0.87461
rs7124681	A	C	0.5785	0.0232913	-0.0125712	0.0013609	0.0134472	1.15332e-65	0.349862
rs7138803	A	G	0.662	0.0205354	0.0193699	0.00139402	0.0142773	4.07448e-49	0.174881
rs7144011	T	G	0.7932	0.0222457	0.0219681	0.00155786	0.0160777	2.92994e-46	0.171822
rs7187776	G	A	0.6581	0.0195825	0.010393	0.00138963	0.0140794	4.26109e-45	0.46041
rs7199293	G	A	0.5229	-0.00869903	0.0143228	0.00120767	0.0144595	5.88454e-13	0.321907
rs7206687	T	C	0.8668	0.0096348	0.00705491	0.00171222	0.0186535	1.83286e-08	0.705276
rs7211567	T	C	0.7704	-0.00894352	-0.0052638	0.00148874	0.0158592	1.88484e-09	0.739958
rs7236100	G	A	0.7157	0.00835589	-0.0204049	0.00133383	0.015217	3.73877e-10	0.179943
rs723672	T	C	0.5368	0.0072913	-0.00963126	0.00125459	0.0144915	6.18409e-09	0.506298
rs724061	G	A	0.8002	-0.0118004	-0.0149334	0.00150486	0.0164664	4.45084e-15	0.36446
rs7254374	A	G	0.7853	0.00899857	-0.0266748	0.00149415	0.0203558	1.71686e-09	0.190051
rs7276774	T	G	0.5984	-0.00803057	0.0528271	0.00124274	0.0134624	1.03338e-10	8.70717e-05
rs7297736	T	C	0.92147	0.0156907	0.0203875	0.00229253	0.0259834	7.68783e-12	0.432669
rs7306825	G	T	0.7008	-0.00818932	-0.0309862	0.00137633	0.0154626	2.67927e-09	0.0450759
rs731839	G	A	0.667	0.00818719	-0.011384	0.00121517	0.0141267	1.61156e-11	0.420327
rs7357604	G	A	0.6322	0.00801191	0.0158176	0.00126675	0.0148062	2.5363e-10	0.285383
rs7357754	A	G	0.5159	-0.00890458	0.0300272	0.00124198	0.0134482	7.5186e-13	0.0255621
rs7373049	C	T	0.5298	-0.00748478	-0.0170357	0.00122553	0.0136555	1.01291e-09	0.2122
rs7535528	A	G	0.6133	-0.00848517	0.00426905	0.00130893	0.0170442	9.01871e-11	0.802224
rs7566250	A	C	0.5219	-0.00790372	-0.0168875	0.00122734	0.0138782	1.19697e-10	0.223667
rs7588437	A	G	0.6123	-0.0136127	-0.0143517	0.00130559	0.0147278	1.87743e-25	0.329825
rs7596717	C	A	0.5994	0.0105982	0.0146022	0.00129341	0.0137079	2.52713e-16	0.286767
rs7603056	G	A	0.6004	-0.00684682	-0.0124564	0.00124931	0.0142281	4.24141e-08	0.381315
rs7609512	G	A	0.7028	0.0126186	0.0067777	0.00137735	0.0152869	5.1195e-20	0.657502
rs761795	C	T	0.5586	0.00685393	-0.00869935	0.00123357	0.0140573	2.75785e-08	0.536015
rs7629375	A	C	0.6024	-0.0123704	-0.00966243	0.00129682	0.0144003	1.4414e-21	0.502229
rs7630228	C	T	0.5497	-0.00848862	0.00744152	0.00123429	0.0143162	6.0981e-12	0.603204
rs7631198	G	A	0.6372	-0.00738929	0.0111389	0.00127341	0.0140244	6.52235e-09	0.42705
rs7647305	T	C	0.7863	-0.0138716	0.00580722	0.00156892	0.0169511	9.44648e-19	0.73191
rs7668263	C	T	0.6183	0.0102138	0.00969134	0.00128566	0.0137709	1.95197e-15	0.481586
rs7730004	C	T	0.6521	-0.0102796	0.00557219	0.00131556	0.0148051	5.5461e-15	0.706643
rs7730898	G	A	0.7276	-0.0121026	0.00957261	0.00138608	0.0149393	2.51349e-18	0.521673
rs7732198	C	T	0.5487	0.00822573	0.0176289	0.00121885	0.0132333	1.49127e-11	0.182805
rs7758129	G	A	0.6809	0.00711548	-0.00125881	0.00126625	0.0151449	1.91687e-08	0.933758
rs7766070	A	C	0.7197	0.0142464	-0.0102407	0.00129749	0.0161029	4.7698e-28	0.524807
rs7782998	T	C	0.7326	0.0103525	0.0130191	0.00137464	0.014704	5.03343e-14	0.375935
rs7788008	A	G	0.5905	-0.0105864	-0.0296041	0.00128111	0.0133585	1.41448e-16	0.0266831
rs7802508	A	G	0.5954	0.0067283	0.0178178	0.00122829	0.0136097	4.30692e-08	0.190465
rs7819266	G	A	0.7535	-0.0101496	0.0216448	0.00141598	0.0175591	7.61564e-13	0.217695
rs7826312	T	C	0.5895	-0.00678021	-0.0328516	0.00122047	0.01352	2.76983e-08	0.0151048
rs7867338	T	C	0.7992	0.0109333	0.0091513	0.00159294	0.0202724	6.71544e-12	0.651689
rs787858	C	A	0.662	-0.00721598	-0.00132914	0.00131816	0.0168663	4.3925e-08	0.937188
rs7896811	T	C	0.8579	-0.013698	0.0378313	0.00162121	0.018563	2.93266e-17	0.0415498
rs7942129	A	G	0.7773	-0.0133156	0.00996115	0.00150952	0.0173397	1.13339e-18	0.56565
rs7965883	G	A	0.834	0.0113582	0.0242186	0.00154739	0.0186589	2.13157e-13	0.194299
rs797090	G	A	0.6581	-0.0119665	0.0149535	0.00130771	0.014761	5.65576e-20	0.311041
rs7975788	G	T	0.7386	0.00930298	0.00567694	0.00136543	0.0156585	9.54438e-12	0.716944
rs7980095	G	A	0.664	-0.008597	0.0078735	0.00132467	0.0145075	8.58834e-11	0.587323
rs7993754	G	A	0.507	-0.00830268	-0.00231635	0.00120153	0.0151982	4.84456e-12	0.878864
rs8012823	T	C	0.5785	0.00703624	0.00982489	0.00124021	0.013439	1.39977e-08	0.464735
rs8032675	T	C	0.5915	-0.0166527	0.0168052	0.00132363	0.0141477	2.68265e-36	0.234896
rs8036171	A	C	0.6262	0.00989935	0.00868187	0.00126792	0.0141147	5.8298e-15	0.538493
rs805412	A	G	0.5626	-0.00825551	-0.0176294	0.00124393	0.0134757	3.20897e-11	0.190792
rs8057044	A	G	0.508	0.0513582	0.0242684	0.00160398	0.0141428	5.88618e-225	0.0861706
rs8068804	A	G	0.6789	0.0135214	0.0527887	0.00130494	0.0145973	3.7011e-25	0.000298793
rs8071182	A	G	0.8429	0.00943669	0.0105623	0.00160522	0.0172233	4.13407e-09	0.539708
rs8097544	G	A	0.8588	0.0144233	0.0365933	0.00176355	0.0197499	2.87272e-16	0.0639063
rs8101064	T	C	0.95328	0.0214764	-0.042364	0.00309382	0.0591118	3.87391e-12	0.473574
rs8104048	C	T	0.6551	-0.00739267	-0.0240556	0.00130622	0.0152328	1.51716e-08	0.11429
rs8142495	A	G	0.5676	0.00908134	0.0128053	0.0012543	0.0144275	4.48208e-13	0.374776
rs832539	T	G	0.7157	0.00816112	0.0251336	0.00135667	0.0148745	1.79269e-09	0.0910839
rs845084	A	G	0.7525	0.0102066	0.00797306	0.00140883	0.0152535	4.33258e-13	0.601182
rs852764	C	T	0.6402	0.00774663	-0.00459034	0.00125128	0.0146343	5.98023e-10	0.753772
rs872281	T	C	0.83	-0.00898181	0.0282671	0.00158744	0.0183694	1.53105e-08	0.123849
rs879620	C	T	0.6113	-0.0151104	-0.00931044	0.00135744	0.0156434	8.81366e-29	0.551732
rs881301	C	T	0.6024	0.0100106	0.0223299	0.00125758	0.0137739	1.71794e-15	0.104981
rs890944	G	A	0.7932	0.0115499	-0.0510427	0.0015157	0.0174873	2.53348e-14	0.00351327
rs894755	T	C	0.6581	-0.00715244	0.000344423	0.00125648	0.0142467	1.25247e-08	0.980712
rs901630	T	C	0.5954	-0.0119447	-0.000559615	0.00127051	0.0143776	5.37891e-21	0.968952
rs902627	A	G	0.5179	-0.00771505	-0.00380425	0.00124001	0.0133642	4.91542e-10	0.775905
rs917154	G	A	0.832	-0.012852	-0.0128016	0.00166618	0.0209309	1.22476e-14	0.540795
rs9308868	A	G	0.5368	-0.00738878	-0.0157926	0.00123593	0.0144325	2.25427e-09	0.27385
rs9314675	T	G	0.5537	-0.00891059	-0.00713157	0.0012418	0.0140452	7.20314e-13	0.611623
rs9388346	T	C	0.8241	0.0100843	0.00747792	0.00168005	0.019131	1.9445e-09	0.695887
rs9395885	T	C	0.91551	0.0140968	0.0153083	0.00220596	0.025163	1.65551e-10	0.542946
rs9400239	T	C	0.6322	-0.012718	0.000794472	0.00135233	0.0167923	5.22677e-21	0.962265
rs940338	C	A	0.8549	-0.0153318	0.0366841	0.00178487	0.0189609	8.70675e-18	0.053025
rs9426785	G	A	0.666	-0.00829802	0.0317881	0.00127849	0.0148794	8.55679e-11	0.0326486
rs9429767	A	G	0.8121	0.0107763	0.0370795	0.00152212	0.017022	1.4437e-12	0.0293817
rs943466	A	G	0.7237	-0.0122274	0.0159946	0.00142086	0.0167156	7.58872e-18	0.338634
rs9478496	C	T	0.835	0.0126798	-0.0113805	0.0016737	0.0179094	3.56588e-14	0.525137
rs9505097	T	C	0.8111	-0.0109339	0.00634156	0.00151139	0.0180084	4.6767e-13	0.72473
rs9512686	A	G	0.6918	-0.0111789	-0.0198452	0.00134451	0.0147766	9.21635e-17	0.179267
rs951366	C	T	0.5974	0.0090269	0.0169954	0.00125165	0.0135914	5.5132e-13	0.211135
rs9522264	G	A	0.5845	-0.00939739	-0.0397982	0.00127198	0.0141629	1.49047e-13	0.00495358
rs9523298	T	C	0.8042	-0.00922491	-0.0114252	0.00167436	0.0186379	3.59834e-08	0.53987
rs9530843	C	A	0.6093	-0.00813795	0.00544308	0.00125824	0.0144306	9.94961e-11	0.706031
rs9551444	T	C	0.7545	0.00925606	-0.00725268	0.00145425	0.0172686	1.95485e-10	0.674492
rs9556979	G	T	0.6759	0.0102237	0.0262013	0.00132811	0.0152683	1.38265e-14	0.0861519
rs9569777	T	G	0.8499	-0.0157332	-0.0187246	0.00161247	0.0186407	1.71853e-22	0.315138
rs9571696	A	G	0.7664	-0.00915514	-0.0154577	0.00147292	0.0170605	5.11134e-10	0.364907
rs9615347	G	A	0.8817	0.0137052	-0.0275314	0.00198326	0.0217879	4.83179e-12	0.20637
rs9615905	T	C	0.5606	0.00998731	0.00503044	0.00125325	0.0147896	1.59782e-15	0.733757
rs962796	T	C	0.8091	0.0115294	0.00320582	0.00156067	0.017512	1.49661e-13	0.854748
rs9643041	G	A	0.5159	-0.00761853	-0.0102586	0.00122169	0.0151878	4.48697e-10	0.499392
rs9677933	T	C	0.84	-0.0110693	0.0103748	0.00162954	0.0184684	1.09898e-11	0.574281
rs979259	A	G	0.5785	0.00965147	-0.0326042	0.00127396	0.0135267	3.56504e-14	0.0159367
rs9807135	G	A	0.675	0.00997994	-0.0075109	0.00135888	0.0165452	2.06913e-13	0.649856
rs9819875	T	C	0.9006	-0.0158314	-0.0429264	0.00202354	0.0220566	5.13296e-15	0.0516314
rs9847884	T	C	0.5885	0.0114865	0.00842151	0.00126132	0.0134279	8.49486e-20	0.53055
rs987237	G	A	0.8191	0.0270857	0.0123297	0.00184709	0.016918	1.09634e-48	0.466129
rs9900961	T	C	0.91551	0.0168378	0.02044	0.00222884	0.0240311	4.20385e-14	0.395011
rs991007	T	C	0.8966	-0.0127444	0.00580389	0.00195649	0.0213975	7.32105e-11	0.786205
rs9923854	G	T	0.8728	-0.018832	0.00541819	0.00197982	0.0220021	1.87042e-21	0.805483
rs9926784	C	T	0.8171	-0.0132602	-0.0101627	0.00160262	0.0198525	1.29432e-16	0.608713
rs9975388	C	A	0.6252	-0.0103895	-0.0120369	0.0012906	0.0138913	8.27077e-16	0.386212
rs998584	C	A	0.504	-0.0158708	0.0291424	0.00115241	0.0143551	3.76625e-43	0.0423459
rs9989141	C	T	0.6193	-0.0109402	0.00276245	0.00129824	0.0138634	3.54957e-17	0.842058
rs9999260	T	G	0.5845	0.00713733	0.0397457	0.0012283	0.0142414	6.22013e-09	0.00525695
Note: IVs, instrumental variables; MetS, metabolic syndrome; SNP, single nucleotide polymorphism; A1, effect allele; A2, other allele; EAF, effect allele frequency; SE, standard error.

### Sheet: ST10
Table S10. Characteristics of IVs of WC.
SNP	A1	A2	EAF	Beta.exposure	Beta.outcome	SE.exposure	SE.outcome	P.exposure	P.outcome
rs10111287	T	C	0.662	-0.0108645	-0.0142642	0.00198784	0.0146254	4.61656e-08	0.32941
rs1013402	G	A	0.7097	0.0250906	0.0144264	0.00191723	0.0150206	3.91246e-39	0.336832
rs10150482	A	G	0.7982	0.0219574	0.0215313	0.00216957	0.016117	4.47558e-24	0.181571
rs10184230	C	T	0.6491	0.0121164	-0.0104689	0.00186862	0.013924	8.92373e-11	0.452135
rs10185199	A	G	0.7207	-0.0114529	-0.0187887	0.0020405	0.0152014	1.99089e-08	0.216465
rs10248298	A	C	0.6342	0.0132553	0.0151134	0.00185427	0.0136973	8.77137e-13	0.269862
rs1025065	T	G	0.662	0.010284	0.0181469	0.00186623	0.014929	3.57664e-08	0.224158
rs10257197	A	G	0.8072	0.0154813	0.0324492	0.00245771	0.0222797	2.99427e-10	0.14527
rs10269774	A	G	0.6372	0.0119597	-0.0124147	0.00190774	0.0140559	3.63279e-10	0.377108
rs1037702	G	A	0.5994	0.0101871	-0.00637856	0.00184913	0.0137269	3.60609e-08	0.642163
rs10407871	C	T	0.8201	-0.0152235	-0.0537264	0.00248124	0.0216068	8.49236e-10	0.012899
rs10421787	T	C	0.7823	-0.0132812	0.00257427	0.00215696	0.0172545	7.39631e-10	0.881401
rs10482795	A	G	0.7117	0.0113697	-0.0153881	0.00197217	0.0152979	8.16235e-09	0.314465
rs1051613	G	A	0.5278	0.00995199	-0.00097255	0.00179742	0.0132593	3.08014e-08	0.941529
rs1056441	T	C	0.7227	-0.0127063	-0.0119045	0.00191349	0.0159426	3.12876e-11	0.455238
rs10757898	G	A	0.5239	0.00996701	0.0178202	0.00181479	0.0141437	3.9718e-08	0.20769
rs10787738	T	C	0.7276	0.0153066	0.027647	0.00208556	0.0154572	2.14676e-13	0.0736757
rs10803762	G	A	0.6779	-0.0119451	-0.0149517	0.00191493	0.0141861	4.43546e-10	0.291897
rs10824211	T	C	0.8618	0.0150646	-0.00368517	0.00259306	0.0202247	6.26282e-09	0.855417
rs10827380	T	C	0.6809	0.0116104	-0.0148052	0.0019302	0.0142219	1.79745e-09	0.29787
rs10938398	A	G	0.5795	0.0222115	-0.00205953	0.00180756	0.0144465	1.04928e-34	0.886636
rs10947793	G	A	0.6481	-0.0127212	0.0186873	0.0018605	0.0159551	8.05776e-12	0.241503
rs10992854	T	C	0.6372	0.0112545	0.0169013	0.00192897	0.0159585	5.39648e-09	0.289562
rs11012732	G	A	0.6481	0.0193536	-0.0195723	0.00190117	0.0140601	2.43971e-24	0.163908
rs11039297	A	G	0.7197	-0.0204126	-0.00755239	0.00194618	0.0162272	9.75166e-26	0.641634
rs11056876	G	A	0.7773	0.0126503	0.0207717	0.00222432	0.0173711	1.29089e-08	0.23179
rs11058233	A	G	0.7575	-0.0159705	-0.0123292	0.00206852	0.0156541	1.15658e-14	0.43093
rs111258054	T	C	0.8171	0.0159528	-0.000696219	0.00234105	0.0183338	9.46724e-12	0.969708
rs11129657	C	T	0.7992	0.0162615	0.00970754	0.00220085	0.0160104	1.48231e-13	0.544297
rs11150745	G	A	0.6849	-0.0160848	-0.012575	0.00192604	0.0151828	6.75566e-17	0.407535
rs11160600	G	A	0.90358	0.0180478	0.0221626	0.00311766	0.0228621	7.08518e-09	0.332343
rs11162968	C	T	0.6829	0.0122283	0.0199094	0.00192412	0.0146474	2.08062e-10	0.174069
rs11165493	A	G	0.6352	0.0107576	0.0123196	0.00189335	0.0149767	1.33299e-08	0.410744
rs11196657	C	T	0.7485	0.0124451	0.0148901	0.00210599	0.0155874	3.43393e-09	0.339446
rs11215381	C	T	0.5199	0.0111759	0.00582686	0.00179363	0.0132684	4.63811e-10	0.660551
rs11218510	A	G	0.6292	-0.0115323	-0.00728	0.00182872	0.0141963	2.85943e-10	0.608084
rs11223204	G	A	0.6173	0.0122154	0.0163532	0.00180899	0.0134058	1.45211e-11	0.222517
rs112266013	A	G	0.8777	-0.0149011	0.032804	0.00255067	0.0210124	5.15674e-09	0.118483
rs113132247	A	G	0.836	0.0153033	0.0177353	0.00249349	0.0186881	8.3935e-10	0.342613
rs113866544	C	T	0.91153	0.0303242	0.00693419	0.003552	0.0252897	1.37491e-17	0.783939
rs114964326	A	G	0.97416	-0.0301131	0.0608863	0.00537007	0.043606	2.05175e-08	0.162629
rs11603984	T	G	0.8787	-0.0169839	-0.00173636	0.00261937	0.019503	8.93437e-11	0.929058
rs11639596	C	A	0.7286	-0.011872	-0.00353449	0.00207809	0.0162448	1.11042e-08	0.827759
rs11672660	T	C	0.7863	-0.0264839	-0.0123436	0.00226004	0.0174514	1.02673e-31	0.479372
rs11675464	A	G	0.5547	-0.0112729	-0.00650689	0.00179869	0.0143485	3.67401e-10	0.650196
rs11704728	T	C	0.836	0.0133307	-0.0016141	0.00226433	0.0187509	3.9265e-09	0.931402
rs11757278	C	T	0.6789	-0.012784	-0.00817541	0.00194427	0.0163757	4.85818e-11	0.61761
rs11773362	T	C	0.6571	-0.0104772	0.0423784	0.0018937	0.0146711	3.15409e-08	0.00387006
rs1182199	A	C	0.6889	-0.0135196	-0.00785092	0.00194469	0.0144713	3.59992e-12	0.587462
rs11824092	T	C	0.6481	-0.012491	-0.0226723	0.00187069	0.0139155	2.43525e-11	0.103254
rs11842871	T	G	0.7386	-0.0127878	-0.0233148	0.00204439	0.0165444	3.97341e-10	0.158767
rs11870323	T	C	0.841	0.0142804	0.0475242	0.00248755	0.0181636	9.42588e-09	0.00888487
rs11878507	G	A	0.5308	0.0150959	0.031785	0.00179861	0.0134462	4.73519e-17	0.0180851
rs1188209	A	G	0.5636	-0.0102398	-0.0136944	0.00181136	0.0144211	1.57579e-08	0.342311
rs11898037	C	T	0.6223	0.0105694	0.0138406	0.00185324	0.0138436	1.17578e-08	0.317417
rs1191600	C	A	0.5805	0.0108005	0.0236619	0.00183345	0.0155903	3.84314e-09	0.129082
rs12001437	C	T	0.6173	0.0109331	-0.017191	0.00185543	0.0137705	3.80423e-09	0.211887
rs12031634	A	G	0.7366	-0.0110319	-0.0170641	0.0019626	0.0156039	1.89785e-08	0.274139
rs12042959	G	A	0.8708	-0.014934	0.00755463	0.00255686	0.0187396	5.19639e-09	0.686848
rs12072739	G	A	0.7803	0.0162106	-0.0141768	0.00214325	0.0158399	3.92185e-14	0.370785
rs12096864	C	T	0.8728	0.0167147	0.00513398	0.00279307	0.020886	2.1726e-09	0.805829
rs12103006	A	G	0.5417	-0.0124779	0.00255054	0.00180782	0.0133415	5.12103e-12	0.84839
rs12107172	G	A	0.8688	0.0156855	0.0142177	0.00260901	0.0191589	1.83191e-09	0.458029
rs1212034	C	T	0.8618	0.0181598	-0.0379956	0.00258132	0.0216454	1.99143e-12	0.079197
rs12121950	T	G	0.6352	0.0160511	0.00173817	0.00193596	0.0144687	1.12273e-16	0.904378
rs12140153	T	G	0.9334	-0.0265936	0.0102949	0.00313243	0.023478	2.07052e-17	0.661032
rs12245654	C	A	0.92147	0.023047	0.0325243	0.00347158	0.0285248	3.16325e-11	0.254199
rs12273545	T	C	0.93638	0.0222638	0.027615	0.00387781	0.0282506	9.3934e-09	0.328322
rs12375196	A	C	0.5895	0.0132187	0.030117	0.00182044	0.0133666	3.83483e-13	0.0242499
rs12462975	A	G	0.7117	0.01754	0.00257122	0.00191777	0.0150361	5.90592e-20	0.864221
rs12463617	A	C	0.827	-0.0431919	-0.0266644	0.00236577	0.0176671	1.81969e-74	0.131229
rs12478299	C	T	0.7117	-0.0115796	-0.00287767	0.00206169	0.0160485	1.948e-08	0.857694
rs12514473	C	T	0.7913	-0.0147547	0.00497504	0.00208392	0.0158626	1.43882e-12	0.7538
rs12521399	G	A	0.501	0.0122896	0.0276308	0.00179633	0.0135309	7.83657e-12	0.0411457
rs12622267	G	A	0.6103	-0.015297	-0.014723	0.00186209	0.0147257	2.1223e-16	0.317401
rs12629133	G	A	0.6332	0.0110066	-0.0392614	0.00184893	0.0157025	2.63341e-09	0.0124082
rs12877270	A	G	0.5139	0.0117224	0.0105921	0.00181553	0.0134161	1.06984e-10	0.429814
rs12880641	T	G	0.667	0.0138449	0.00867795	0.00188965	0.0174939	2.35888e-13	0.619854
rs12986231	C	T	0.7535	-0.016542	0.0126079	0.00204282	0.0155766	5.60403e-16	0.418279
rs13033310	A	G	0.7535	0.0125512	0.0136258	0.00206781	0.0151303	1.28067e-09	0.367823
rs13163306	A	G	0.5139	-0.00988959	0.0230182	0.00179351	0.0140443	3.50573e-08	0.10122
rs1320903	A	G	0.7028	0.017072	0.00333041	0.00191652	0.014279	5.20495e-19	0.815576
rs1321519	G	A	0.6372	0.0141389	0.00947133	0.00187835	0.0149017	5.18011e-14	0.525046
rs1327259	G	A	0.5845	-0.0115864	-0.0255147	0.0018403	0.0143004	3.05562e-10	0.0743924
rs13273726	A	C	0.7366	0.0125482	-0.00531511	0.00216798	0.0167283	7.12428e-09	0.750689
rs13288841	A	G	0.6978	0.0190501	0.0145579	0.00191229	0.0149983	2.23677e-23	0.331729
rs13322435	G	A	0.5934	-0.0169561	-0.0057526	0.00182964	0.0143612	1.90647e-20	0.688741
rs13333747	C	T	0.8171	-0.022678	-0.0826044	0.00232636	0.019208	1.87627e-22	1.70403e-05
rs1336486	G	T	0.6421	0.012489	-0.0100001	0.00190819	0.0141719	5.9517e-11	0.480418
rs13410783	G	A	0.6093	0.0141058	0.0059875	0.0018498	0.0138173	2.42937e-14	0.664772
rs13420048	A	C	0.6024	-0.0133504	-0.0141933	0.00185957	0.0142879	7.00722e-13	0.320528
rs13427822	G	A	0.7336	-0.0141495	-0.0246895	0.00203048	0.0150781	3.20226e-12	0.101539
rs1346841	A	G	0.5795	-0.0106038	0.000395364	0.00182614	0.0143015	6.3726e-09	0.977945
rs1357079	T	C	0.5557	-0.011183	-0.0163292	0.00180784	0.0134525	6.17746e-10	0.224807
rs1360201	T	C	0.5358	0.00979421	0.035515	0.00178924	0.0132528	4.40114e-08	0.00736659
rs139724029	T	C	0.7833	0.0132045	-0.00729633	0.00200069	0.0163886	4.11233e-11	0.656169
rs139914	A	G	0.5666	0.0104323	0.0174769	0.0018355	0.0142972	1.31867e-08	0.221555
rs1436348	A	G	0.5905	-0.0124929	-0.0105603	0.00181185	0.0146575	5.38242e-12	0.471234
rs1441264	G	A	0.6262	-0.0150095	0.0057889	0.00186203	0.0135447	7.57806e-16	0.669094
rs1458156	T	C	0.5507	0.0146036	-0.000353882	0.00179105	0.0138544	3.53093e-16	0.979622
rs1471740	T	C	0.7406	-0.0179179	-0.0105994	0.00204033	0.0174691	1.60788e-18	0.544017
rs1475536	T	C	0.507	-0.0114298	0.0305427	0.00179512	0.0132915	1.92572e-10	0.0215665
rs147786161	G	A	0.5865	0.0101672	-0.00675252	0.00181336	0.013634	2.06067e-08	0.620408
rs1502317	T	C	0.6839	-0.0173687	-0.0187279	0.0020032	0.0153827	4.30313e-18	0.223427
rs150460514	A	G	0.7863	-0.012859	0.00719532	0.00224303	0.0182751	9.87452e-09	0.693786
rs153701	T	C	0.5467	0.0100866	-0.00767464	0.0018151	0.0141972	2.74373e-08	0.588801
rs1554654	T	C	0.5298	-0.0100803	-0.0310572	0.00179351	0.0138989	1.90481e-08	0.0254501
rs1559900	T	C	0.7087	0.0127734	0.00065248	0.00197882	0.0153975	1.08177e-10	0.966199
rs1566085	G	T	0.5726	0.01123	0.0163918	0.0018114	0.0142261	5.6598e-10	0.249222
rs1582931	A	G	0.502	-0.0138548	-0.0114343	0.00180588	0.0133288	1.6927e-14	0.390967
rs1609010	A	G	0.5557	-0.0149337	0.00290247	0.00180594	0.013985	1.34848e-16	0.835587
rs1619442	T	C	0.84	0.0162997	-0.0187526	0.00257242	0.0195347	2.35304e-10	0.337075
rs1625623	T	C	0.5984	0.0107407	-0.0151038	0.00187307	0.0146157	9.79299e-09	0.301419
rs1657930	G	A	0.7823	0.0142481	-0.0341378	0.00224816	0.0189678	2.33263e-10	0.0718966
rs16847257	A	G	0.8907	0.0168181	-0.0228413	0.0028421	0.021121	3.26891e-09	0.279498
rs1724557	C	A	0.5795	0.0132874	0.0166174	0.00182484	0.0143164	3.3036e-13	0.245753
rs17296856	C	A	0.7356	-0.0156228	-0.0219755	0.00199629	0.0154985	5.03969e-15	0.156216
rs1731246	G	T	0.7614	0.0118366	0.00894134	0.0020818	0.0156212	1.30238e-08	0.567062
rs1743767	A	C	0.7435	-0.0120279	-0.0306994	0.00204845	0.0162418	4.31328e-09	0.0587378
rs17446091	C	T	0.7952	0.0149141	0.0251071	0.00222979	0.0162382	2.25366e-11	0.122062
rs1752169	A	C	0.7266	0.0143082	0.0447249	0.00206705	0.0171629	4.4519e-12	0.00916327
rs1765133	T	C	0.7803	-0.0158041	0.0230411	0.00213666	0.01688	1.39676e-13	0.172256
rs17817964	T	C	0.5885	0.055591	0.0368751	0.00183123	0.0144106	2.01928e-202	0.010501
rs1861410	C	T	0.5696	0.016009	0.00733684	0.00180199	0.0133437	6.44594e-19	0.582432
rs1863652	A	G	0.6392	-0.011466	0.0022835	0.00187361	0.0144867	9.37301e-10	0.87475
rs1902066	T	C	0.5358	-0.0109526	-0.00628139	0.00181038	0.0139749	1.44945e-09	0.653088
rs1942826	A	G	0.832	0.0167972	-0.0107584	0.00270011	0.0216153	4.94211e-10	0.618681
rs1967772	A	G	0.7455	-0.0127469	-0.0234455	0.00199349	0.0149335	1.61323e-10	0.116417
rs197374	T	C	0.5885	0.0119534	0.00393477	0.00183791	0.0142442	7.83157e-11	0.782366
rs2020942	T	C	0.6213	0.0108469	0.00728247	0.00183573	0.0135856	3.44679e-09	0.59193
rs2074881	T	C	0.8211	-0.0147612	0.0191812	0.00240193	0.019423	7.96829e-10	0.323371
rs2114824	G	A	0.5139	0.0104614	0.0130736	0.00179105	0.0150692	5.19098e-09	0.38563
rs215669	G	A	0.6352	0.0125095	0.010978	0.00184246	0.0156477	1.12473e-11	0.482946
rs2161097	T	C	0.5785	0.0142773	-0.000456501	0.00180004	0.013349	2.16241e-15	0.97272
rs2176692	A	G	0.7535	-0.0129431	-0.00936657	0.00208694	0.0155065	5.57674e-10	0.545817
rs217672	C	A	0.7565	0.012731	0.0177781	0.0020176	0.015787	2.79086e-10	0.260113
rs2180454	T	C	0.7594	-0.0179823	-0.0120265	0.00213539	0.0157304	3.73015e-17	0.444546
rs2183947	A	G	0.7843	-0.0220783	-0.0161957	0.00213628	0.0177073	4.8978e-25	0.360384
rs2221496	A	G	0.6789	0.0122943	-0.0114746	0.00191448	0.0141676	1.34722e-10	0.417987
rs2237403	T	C	0.669	-0.0109575	-0.0113869	0.00188895	0.0140183	6.59829e-09	0.416629
rs2302209	T	C	0.7137	0.0198329	0.0180595	0.00197713	0.0147497	1.11207e-23	0.220802
rs2306537	G	A	0.7197	0.0132819	0.0421415	0.00193788	0.0155945	7.18985e-12	0.00688568
rs2306593	C	T	0.5119	0.0152919	0.0451118	0.00179509	0.0139741	1.61302e-17	0.00124548
rs2307111	C	T	0.6044	-0.0239722	-0.0206343	0.0018299	0.015513	3.28051e-39	0.183475
rs231148	A	G	0.5308	0.0100397	-0.0183542	0.00179778	0.0132747	2.34375e-08	0.166773
rs2312193	C	T	0.6392	0.0142146	0.0337487	0.00183754	0.0145697	1.02861e-14	0.0205387
rs2318543	A	G	0.7863	0.0130151	0.0146278	0.00217441	0.0167187	2.15623e-09	0.381608
rs2415212	G	A	0.675	-0.0120785	-0.0137703	0.00188153	0.0149315	1.36714e-10	0.35641
rs2439823	A	G	0.5457	-0.0155254	-0.0226558	0.00180145	0.0141102	6.79675e-18	0.108353
rs245767	A	G	0.7266	-0.0145976	0.00916776	0.00201635	0.0150255	4.49956e-13	0.541765
rs2470549	T	C	0.6014	0.0119541	-0.00362804	0.00182105	0.0141818	5.22429e-11	0.798086
rs2482704	T	G	0.5696	-0.0115642	-0.0107425	0.00180618	0.0141797	1.5278e-10	0.448691
rs2528787	T	C	0.6233	-0.0115693	-0.0348932	0.00186424	0.0147376	5.43823e-10	0.0179024
rs256507	T	G	0.5328	0.00982632	-0.0184021	0.00179919	0.0149494	4.72063e-08	0.218337
rs2568958	G	A	0.6421	-0.0169206	-0.0179925	0.00182184	0.0135719	1.57742e-20	0.184934
rs2584205	G	A	0.7177	-0.0111592	-0.0151654	0.00202662	0.0174759	3.66431e-08	0.385509
rs2678204	G	T	0.6948	0.0157074	0.0239403	0.00188488	0.0140192	7.8574e-17	0.087695
rs2696309	T	C	0.6869	-0.0112571	-0.0113602	0.00199327	0.0146614	1.62747e-08	0.438437
rs2725371	A	G	0.7117	0.0154452	0.0123113	0.00195255	0.0150699	2.56829e-15	0.413956
rs2744938	G	A	0.8648	0.0319686	0.0467297	0.00251588	0.0208257	5.42583e-37	0.0248426
rs2802288	A	G	0.5666	-0.0181499	0.00260466	0.00184712	0.0143746	8.696e-23	0.856212
rs28375268	G	T	0.6223	0.0130789	-0.0134325	0.00187766	0.0164788	3.27166e-12	0.414992
rs28594421	T	C	0.5298	-0.0104596	-0.0177573	0.00178772	0.0132672	4.89201e-09	0.180754
rs2861692	C	T	0.7247	-0.0166517	-0.0132611	0.00199772	0.0161249	7.72678e-17	0.410851
rs3087523	A	G	0.8897	0.016586	0.0249888	0.00271786	0.0202823	1.0436e-09	0.217931
rs308911	A	G	0.6938	0.0114749	0.0150426	0.00198055	0.0146794	6.88136e-09	0.305486
rs3113509	C	T	0.7803	0.0123292	0.0349114	0.00201975	0.0176434	1.03239e-09	0.0478471
rs319775	T	C	0.5865	-0.0101556	-0.0187967	0.0018335	0.0141995	3.04352e-08	0.185585
rs3212038	G	A	0.7008	0.0126546	0.0328407	0.00191072	0.0148768	3.52104e-11	0.0272787
rs323794	A	G	0.97714	0.0337967	0.0362275	0.00618711	0.0427516	4.69642e-08	0.396776
rs33503	G	A	0.8012	0.0136164	0.0310275	0.00225692	0.0168554	1.60766e-09	0.0656507
rs34045288	T	C	0.6799	0.0203746	0.0154617	0.00189485	0.0141507	5.76025e-27	0.274547
rs34140906	C	T	0.8489	-0.0179391	-0.018367	0.00238486	0.0186328	5.39129e-14	0.324264
rs34483452	A	C	0.8429	0.0270483	0.0026593	0.0026269	0.0189672	7.29492e-25	0.888498
rs34517439	A	C	0.90855	0.0305491	0.10345	0.00276165	0.0224922	1.91984e-28	4.23756e-06
rs34994596	C	T	0.7217	-0.014559	-0.0261746	0.00195866	0.0145816	1.06047e-13	0.0726459
rs35681682	C	T	0.5905	-0.0101534	-0.0176087	0.00177268	0.0134056	1.01794e-08	0.189006
rs35882248	T	C	0.6491	0.0157088	0.00438198	0.00191956	0.0148314	2.7562e-16	0.767647
rs36007635	A	G	0.8509	-0.0165685	0.00308836	0.00259543	0.0195785	1.72836e-10	0.87466
rs36061954	T	C	0.6193	0.0114574	0.0174592	0.00182669	0.0141874	3.55938e-10	0.218467
rs36140	A	C	0.6441	-0.0111762	0.0103901	0.001867	0.0160725	2.14825e-09	0.517986
rs3744457	C	T	0.7127	-0.01243	-0.012166	0.00193859	0.0145042	1.43739e-10	0.401586
rs3764002	T	C	0.7406	-0.0160772	-0.0162843	0.00203505	0.0169868	2.78568e-15	0.337738
rs3766823	A	G	0.841	0.0132436	0.00056056	0.002367	0.0201859	2.20496e-08	0.977846
rs3806114	G	A	0.7078	0.0108144	-0.0116261	0.00192005	0.0153074	1.77767e-08	0.447549
rs3807566	T	G	0.5954	-0.012149	-0.00767267	0.00180583	0.013315	1.7242e-11	0.564451
rs3814883	T	C	0.5398	0.0239816	0.0426668	0.00179535	0.0142126	1.06931e-40	0.00268174
rs3826408	T	C	0.5388	0.0112249	-0.0147742	0.00179579	0.0133196	4.08682e-10	0.26734
rs3845344	T	C	0.6064	0.0107371	0.00576886	0.00182845	0.0142592	4.29942e-09	0.685793
rs3866805	A	C	0.6322	0.010421	0.0315125	0.00187021	0.0142996	2.51685e-08	0.0275429
rs3935190	G	A	0.5239	0.0126195	0.0505797	0.00180625	0.0135677	2.81679e-12	0.000193043
rs3936510	T	G	0.8111	0.0137147	0.0364789	0.0022268	0.0171275	7.32392e-10	0.0331852
rs3957285	G	A	0.5209	-0.0132392	-0.00345441	0.00180427	0.0148894	2.17288e-13	0.816534
rs400031	A	G	0.8221	-0.012086	0.00849263	0.00215599	0.0197885	2.07322e-08	0.6678
rs40067	A	G	0.8201	-0.0156125	0.0139465	0.00238663	0.0176089	6.08434e-11	0.428351
rs4072917	A	G	0.5408	0.0117189	0.010241	0.0017994	0.0141324	7.38261e-11	0.468666
rs4075353	A	G	0.6402	-0.0105885	-0.0190799	0.00189213	0.0158054	2.1926e-08	0.227363
rs4115674	T	C	0.6918	-0.0113587	-0.0273848	0.0019003	0.0156398	2.26839e-09	0.0799515
rs41279738	G	T	0.96918	0.0522591	0.0489949	0.00563338	0.0381821	1.74831e-20	0.199426
rs4148155	G	A	0.90755	-0.0189755	-0.0073377	0.00281242	0.0224056	1.50895e-11	0.743294
rs4290163	T	G	0.5885	0.0113777	0.00426335	0.00183305	0.0133983	5.40133e-10	0.750333
rs429343	A	G	0.5626	0.0124509	0.0150889	0.00180931	0.0144236	5.9195e-12	0.295505
rs429358	C	T	0.8449	-0.0271422	-0.0306778	0.00248126	0.0201463	7.5124e-28	0.12782
rs4344019	A	G	0.93042	-0.0200862	0.00566581	0.00324046	0.0282424	5.69805e-10	0.841
rs4398538	T	C	0.6312	0.0114586	0.0164306	0.00186935	0.0148942	8.80315e-10	0.26996
rs4456769	T	C	0.6551	0.0134001	-0.00366468	0.0019003	0.0148513	1.76909e-12	0.805095
rs4482463	C	A	0.91948	0.0258908	0.0310968	0.00335821	0.0265175	1.26111e-14	0.240921
rs4527444	A	G	0.5149	-0.0105243	0.00493409	0.00179433	0.0142216	4.48297e-09	0.728634
rs4552632	G	A	0.6143	0.0101695	-0.00442249	0.00184128	0.0145331	3.33146e-08	0.760896
rs4680	A	G	0.5	0.0100934	-0.000114805	0.00179349	0.0141457	1.82524e-08	0.993525
rs4689465	T	C	0.507	0.0108689	0.00529643	0.00178976	0.0132592	1.25679e-09	0.689559
rs4705259	G	T	0.5954	-0.0109225	0.00139354	0.00179671	0.0140836	1.20809e-09	0.92118
rs4706004	G	A	0.7664	-0.0134593	-0.0359394	0.00216831	0.0171333	5.39107e-10	0.0359374
rs4718964	T	G	0.5934	0.0122483	0.00368209	0.00182202	0.014085	1.78787e-11	0.793769
rs4722398	T	C	0.8658	0.0168104	-0.0209387	0.00260196	0.0197173	1.04242e-10	0.288262
rs4740627	C	T	0.5308	-0.0147232	0.000216538	0.00180496	0.014324	3.43226e-16	0.987939
rs4790841	T	C	0.8459	-0.0212551	-0.0140229	0.0024876	0.0203008	1.29183e-17	0.489719
rs4836809	C	A	0.67	-0.0111967	-0.00848771	0.00187341	0.0144788	2.27785e-09	0.557731
rs4857329	A	G	0.5477	0.0161355	0.0109722	0.00178631	0.0139871	1.67232e-19	0.432776
rs4876611	A	G	0.7614	-0.0150085	-0.0177111	0.0019947	0.0157831	5.30485e-14	0.261796
rs4900715	G	A	0.5179	0.0114279	-0.0036338	0.00179331	0.0132793	1.8595e-10	0.784359
rs4908672	T	C	0.6322	0.0113966	-0.0100784	0.00183009	0.0143185	4.74409e-10	0.481514
rs520478	G	T	0.6819	0.0125051	0.0224485	0.00197262	0.0144392	2.30758e-10	0.12002
rs539515	C	A	0.8161	0.0378223	0.0185757	0.00221181	0.016719	1.48003e-65	0.266546
rs55726687	A	G	0.8121	0.0199369	-0.0124677	0.00219529	0.0172501	1.06921e-19	0.469827
rs55794894	A	G	0.8718	-0.014525	-0.001253	0.00261481	0.0207343	2.77776e-08	0.951812
rs557951	G	T	0.6819	0.0120789	0.0150071	0.00193163	0.0148464	4.02085e-10	0.312101
rs559231	T	G	0.6243	0.0107518	0.0079763	0.00184107	0.0147277	5.22091e-09	0.588104
rs56803094	G	A	0.7982	-0.0127745	-0.00347105	0.00214599	0.0159275	2.63705e-09	0.827485
rs57636386	C	T	0.92545	-0.0309067	0.014357	0.00324088	0.0273892	1.47713e-21	0.60015
rs577721086	C	T	0.9503	0.0306437	-0.0165865	0.0041713	0.0320121	2.0374e-13	0.604365
rs58291918	C	T	0.8986	0.0220226	-0.0101275	0.00311245	0.0226646	1.48752e-12	0.65499
rs588660	G	A	0.5805	-0.0155276	-0.00392687	0.00181174	0.0140867	1.02996e-17	0.780426
rs59068084	T	G	0.5785	0.0101403	-0.00608951	0.00181938	0.0145303	2.49683e-08	0.67515
rs59104534	T	C	0.7167	0.0107189	0.0133037	0.00196197	0.0145357	4.67271e-08	0.360062
rs59227842	G	A	0.6511	0.0183821	0.00383615	0.00194812	0.0143706	3.87966e-21	0.789512
rs6030803	C	T	0.8628	-0.0176808	-0.00301389	0.00270327	0.0251292	6.1304e-11	0.904534
rs6069037	C	A	0.7356	0.011125	0.0331457	0.00202001	0.0163867	3.64175e-08	0.0431016
rs60764613	T	G	0.8588	0.0167404	0.0354292	0.00255685	0.0197782	5.85964e-11	0.073241
rs61813324	T	C	0.8698	0.0219762	-0.0464254	0.00264443	0.0224932	9.54016e-17	0.0390202
rs61884730	T	C	0.7525	0.0123458	0.008282	0.00209975	0.0164021	4.11129e-09	0.613604
rs61903695	G	A	0.7346	0.0134514	0.0245366	0.00205497	0.0160483	5.91821e-11	0.126284
rs61945816	A	G	0.98708	-0.0373253	-0.0347563	0.00675267	0.0520273	3.24849e-08	0.504108
rs61969511	A	G	0.7227	0.011857	0.0285907	0.0020127	0.0168688	3.83653e-09	0.0900972
rs62243489	G	T	0.7177	-0.0155648	-0.00546926	0.00204876	0.0149271	3.02652e-14	0.714067
rs62246311	A	G	0.91153	0.0204929	-0.0196068	0.00294652	0.0222842	3.52686e-12	0.378938
rs62261725	G	A	0.6521	-0.0148698	-0.0124551	0.00190872	0.0148966	6.67676e-15	0.403097
rs62422090	G	A	0.7326	-0.0128184	0.00603552	0.00201036	0.0160577	1.8157e-10	0.707018
rs6493498	T	C	0.5398	0.013082	-0.0238427	0.001805	0.0138306	4.24079e-13	0.0847234
rs6507720	G	A	0.5417	-0.0205937	-0.0021492	0.00179098	0.0138787	1.34127e-30	0.876935
rs6536575	T	C	0.5288	-0.0108432	-0.0154766	0.00178995	0.0139738	1.37976e-09	0.268059
rs6542924	C	A	0.6988	0.0172521	0.0507099	0.00193083	0.0148554	4.06923e-19	0.000641158
rs6551304	A	G	0.831	-0.016827	0.00212912	0.00239416	0.0176972	2.08987e-12	0.904239
rs6567160	C	T	0.7604	0.0451644	0.0311927	0.00211824	0.0160831	7.14726e-101	0.0524437
rs6575340	G	A	0.6233	-0.0161584	0.000372172	0.00186502	0.013894	4.55779e-18	0.97863
rs66474259	T	G	0.8131	-0.0143567	-0.0171231	0.00225387	0.017808	1.89275e-10	0.336281
rs6682438	T	C	0.6312	-0.0124771	-0.01528	0.00190203	0.0147983	5.38489e-11	0.301816
rs66843503	C	T	0.83	0.0139426	0.029045	0.00244363	0.0180438	1.15871e-08	0.107465
rs6739755	A	G	0.6223	0.0159241	0.00258614	0.00182885	0.014311	3.11567e-18	0.856596
rs6790206	A	G	0.5547	-0.0113527	0.00164056	0.00178624	0.0133074	2.07559e-10	0.901884
rs6791983	C	A	0.7515	-0.0123148	-0.0215957	0.00205988	0.0158014	2.25331e-09	0.171721
rs6849518	T	C	0.8767	0.0218636	0.0387995	0.00270973	0.0199254	7.11362e-16	0.0515058
rs6938973	T	C	0.5915	-0.0120106	-0.00306175	0.001827	0.013626	4.89989e-11	0.822213
rs6946091	A	G	0.5755	-0.013408	0.0241159	0.00185308	0.0144927	4.63744e-13	0.0961134
rs7034554	G	A	0.6362	-0.0112644	0.00860551	0.00184813	0.0141012	1.0942e-09	0.541685
rs703983	G	A	0.5885	-0.0114394	0.0136042	0.00181827	0.0134524	3.14687e-10	0.31188
rs704061	C	T	0.5577	0.0146223	0.00423947	0.00179659	0.0132479	3.98824e-16	0.748959
rs7048601	T	G	0.5318	0.011166	-0.0104584	0.00179337	0.0160025	4.77681e-10	0.513402
rs705979	C	T	0.5099	-0.0114123	0.0218064	0.00179337	0.0142065	1.97071e-10	0.124793
rs7094644	G	A	0.6899	-0.0129878	0.0144904	0.00194957	0.0153224	2.70348e-11	0.344301
rs7115013	T	C	0.5696	-0.0106394	-0.00627461	0.00180461	0.0140548	3.73145e-09	0.65528
rs71304101	A	G	0.8797	0.0190059	-0.0430468	0.00274776	0.0202522	4.6173e-12	0.0335417
rs7132908	A	G	0.6431	0.0215129	0.0218534	0.00183998	0.0142016	1.4018e-31	0.123853
rs71495038	A	G	0.92147	0.0223778	-0.00341132	0.00335663	0.0249176	2.61537e-11	0.891107
rs7154982	A	G	0.7048	-0.0166203	0.0158188	0.00201799	0.0149082	1.77965e-16	0.288655
rs7169847	G	T	0.6193	0.0102703	0.00468896	0.00186771	0.0141832	3.82226e-08	0.740947
rs7196397	T	C	0.6928	0.0118461	0.0240417	0.00191623	0.0146649	6.33016e-10	0.101129
rs7259070	T	C	0.5865	-0.0153811	-0.00660959	0.00184133	0.0157299	6.64068e-17	0.674346
rs72617140	C	A	0.7903	0.0152073	0.00680395	0.00217889	0.0170223	2.96487e-12	0.689372
rs72634826	A	G	0.7475	-0.0148957	-0.0381191	0.00206456	0.0251891	5.39533e-13	0.130198
rs72663503	T	C	0.7644	0.017107	0.0092348	0.00212883	0.0163946	9.29176e-16	0.573243
rs72673947	G	A	0.8797	0.0167841	0.0134871	0.00290829	0.0220225	7.87449e-09	0.54026
rs72892910	T	G	0.827	0.0301404	0.00851036	0.00237148	0.0172165	5.2347e-37	0.621085
rs72917533	C	T	0.8429	-0.0154476	-0.0057007	0.00230294	0.0181484	1.97616e-11	0.753434
rs73052033	C	T	0.8141	-0.0210096	0.0158391	0.00230513	0.0171625	7.91946e-20	0.356062
rs73068448	T	C	0.839	-0.0153436	-0.0124773	0.00241309	0.0190538	2.03751e-10	0.512567
rs7308788	G	A	0.6789	-0.010785	-0.00333174	0.00195858	0.0168111	3.65954e-08	0.842899
rs73142879	T	C	0.8072	-0.0241942	-0.0108543	0.00228107	0.0190186	2.77927e-26	0.568189
rs7324067	T	C	0.7793	-0.0121297	-0.0115463	0.00210064	0.0160027	7.72792e-09	0.470586
rs735033	A	G	0.6034	0.0102658	0.0189385	0.00184312	0.0142481	2.5504e-08	0.183782
rs7377083	A	C	0.5646	0.0143396	0.0308981	0.00181913	0.0144851	3.20461e-15	0.0329163
rs73985439	C	A	0.7028	0.0124046	-0.0142906	0.00193905	0.0162124	1.58194e-10	0.37807
rs74395133	C	T	0.8688	-0.0162995	0.0265644	0.00263949	0.0202028	6.60605e-10	0.188547
rs7498044	A	G	0.7863	-0.0151498	0.00749678	0.00219298	0.0164068	4.90439e-12	0.64772
rs7498665	G	A	0.671	0.026616	0.016532	0.00182769	0.014317	4.85429e-48	0.248207
rs75035127	G	A	0.96521	-0.0333436	0.0603416	0.0052036	0.0397421	1.4764e-10	0.128931
rs7519259	G	A	0.5298	-0.0126703	-0.0248279	0.00179634	0.0152217	1.74601e-12	0.102872
rs7537581	C	A	0.5239	-0.0107362	-0.00597006	0.00180248	0.0141535	2.57935e-09	0.673165
rs756717	A	G	0.6113	-0.0107152	-0.0147985	0.00184896	0.0142905	6.82163e-09	0.300414
rs76040172	A	G	0.95328	-0.0294934	0.0315837	0.00399143	0.0322157	1.47736e-13	0.326896
rs76286777	C	T	0.7952	0.0234759	0.0218516	0.0021623	0.0164443	1.84897e-27	0.183906
rs765876	G	A	0.503	-0.00980862	0.00958709	0.00178785	0.0139093	4.10519e-08	0.49066
rs76895963	G	T	0.97614	0.0484187	0.0764461	0.00693063	0.054211	2.82451e-12	0.158493
rs7702033	T	C	0.662	0.0109293	0.0188181	0.0018759	0.013885	5.67161e-09	0.175326
rs77165542	T	C	0.97117	-0.0700663	-0.0727537	0.00488088	0.0408767	9.87549e-47	0.075103
rs77234932	T	C	0.7435	-0.0145284	-0.000468092	0.00215334	0.0172201	1.51023e-11	0.978314
rs7728095	G	A	0.5775	0.0121947	-0.00495765	0.00184967	0.0146486	4.313e-11	0.735033
rs7755574	T	G	0.7087	0.010917	-0.0231918	0.00198683	0.0155118	3.91414e-08	0.134887
rs7788950	A	G	0.8101	-0.0146884	-0.00118943	0.00231002	0.0169139	2.03654e-10	0.943937
rs784257	T	C	0.8131	-0.0161785	0.00698332	0.00230615	0.0175711	2.29338e-12	0.691048
rs7845090	G	A	0.6998	0.0195133	0.00805494	0.00197942	0.0146345	6.32411e-23	0.582039
rs7865801	G	A	0.6074	0.0108996	0.0415217	0.00186989	0.0139051	5.57585e-09	0.00282586
rs7925100	A	G	0.6511	0.0140407	0.0160918	0.00182953	0.0144763	1.66085e-14	0.266313
rs7933085	A	G	0.5109	-0.0108889	-0.0112784	0.00179888	0.0134993	1.42036e-09	0.40345
rs794379	C	T	0.5557	-0.0164892	-0.0226166	0.00181499	0.0153607	1.0369e-19	0.140922
rs7952436	T	C	0.93141	-0.0289945	0.00705326	0.00326001	0.0269393	5.89524e-19	0.79346
rs7966251	A	G	0.7197	-0.0115986	-0.0262263	0.00205522	0.015904	1.66644e-08	0.0991412
rs7993754	G	A	0.507	-0.0113316	-0.00231635	0.00179439	0.0151982	2.70135e-10	0.878864
rs80243702	A	G	0.8728	0.0151663	0.0292592	0.00245648	0.0205351	6.65848e-10	0.154204
rs8032675	T	C	0.5915	-0.0184107	0.0168052	0.00182654	0.0141477	6.80375e-24	0.234896
rs8078135	C	T	0.5378	0.0101458	-0.00760329	0.00179655	0.0156749	1.62912e-08	0.627632
rs809955	A	G	0.661	-0.0126493	0.0195733	0.00185836	0.0140232	9.98625e-12	0.162781
rs8133137	A	G	0.6531	-0.0139564	-0.0304362	0.00189789	0.0140262	1.92881e-13	0.0300101
rs815163	T	C	0.5716	0.0131383	-0.00306378	0.00179812	0.0134061	2.73809e-13	0.819229
rs8192675	C	T	0.7107	0.0159923	-0.00163036	0.00196858	0.0167805	4.51905e-16	0.922601
rs845084	A	G	0.7525	0.0112583	0.00797306	0.00205157	0.0152535	4.07314e-08	0.601182
rs852983	A	G	0.5537	-0.00983151	-0.0361699	0.00179325	0.0133409	4.19335e-08	0.00670386
rs862227	G	A	0.5417	-0.0109798	-0.00653418	0.00179141	0.014287	8.83562e-10	0.647417
rs862320	T	C	0.5785	-0.0180264	-0.0153995	0.0018218	0.0141394	4.38358e-23	0.276099
rs871883	T	G	0.5169	-0.0107866	0.0091649	0.00179207	0.0158849	1.75419e-09	0.563969
rs876605	A	G	0.7435	0.0111634	-0.0183006	0.00203598	0.0175553	4.18032e-08	0.297202
rs879620	C	T	0.6113	-0.0194431	-0.00931044	0.00184223	0.0156434	4.8622e-26	0.551732
rs883403	C	T	0.835	-0.0176676	-0.0128749	0.00247511	0.0209017	9.4625e-13	0.53791
rs894736	G	A	0.6173	0.0157371	-0.0167018	0.00186806	0.0149613	3.6291e-17	0.26428
rs9294260	A	G	0.5358	0.0131781	-1.04077e-05	0.00179925	0.0143329	2.40295e-13	0.999421
rs9316661	T	C	0.8091	0.0156101	0.00094932	0.00224739	0.0189211	3.7611e-12	0.959985
rs935402	C	A	0.7406	-0.0122582	-0.0397075	0.00204779	0.0159823	2.14981e-09	0.0129747
rs9370243	T	G	0.91849	0.0195525	0.01374	0.00325673	0.0260085	1.92845e-09	0.597298
rs9378676	C	A	0.7515	0.0130316	-0.0285335	0.00211353	0.0168149	7.01284e-10	0.0897127
rs946526	T	C	0.96819	-0.0254396	-0.00673548	0.00438177	0.0332567	6.40664e-09	0.839503
rs9478496	C	T	0.835	0.0145491	-0.0113805	0.00242098	0.0179094	1.85992e-09	0.525137
rs9568867	A	G	0.8887	0.022614	0.0278722	0.00268971	0.0207975	4.18493e-17	0.18019
rs9584870	C	T	0.6382	-0.0108139	-0.0222363	0.00189234	0.0138359	1.09985e-08	0.108022
rs9654453	C	T	0.8956	0.0170405	0.0577481	0.00266903	0.0199452	1.71926e-10	0.00378754
rs9673839	A	G	0.501	-0.0109063	0.00430691	0.00179863	0.0139225	1.33049e-09	0.757057
rs9814758	G	T	0.6451	-0.0111552	0.014189	0.00187521	0.0147218	2.70159e-09	0.335142
rs9832402	G	A	0.7565	-0.0120304	-0.0432032	0.00206385	0.0158923	5.57252e-09	0.00655787
rs9843653	C	T	0.508	0.0195793	0.0563799	0.00178819	0.0142138	6.70163e-28	7.29162e-05
rs9888533	C	T	0.5417	-0.0108325	0.028429	0.00182556	0.0147445	2.9601e-09	0.053841
rs9902846	T	C	0.6899	0.0133756	0.045574	0.00192994	0.0155682	4.19124e-12	0.00341838
rs9926784	C	T	0.8171	-0.0132587	-0.0101627	0.00230452	0.0198525	8.74944e-09	0.608713
Note: IVs, instrumental variables; WC, waist circumference; SNP, single nucleotide polymorphism; A1, effect allele; A2, other allele; EAF, effect allele frequency; SE, standard error.

### Sheet: ST11
Table S11. Characteristics of IVs of HbA1c.
SNP	A1	A2	EAF	Beta.exposure	Beta.outcome	SE.exposure	SE.outcome	P.exposure	P.outcome
rs10053046	G	A	0.6571	-0.0155735	-0.0145695	0.00201726	0.0225872	1.16206e-14	0.518906
rs1005752	C	A	0.7038	0.0269076	-0.0203225	0.00208278	0.0154026	3.51377e-38	0.187028
rs10115049	G	A	0.5089	-0.0106506	-0.027129	0.00187855	0.0138739	1.43165e-08	0.0505368
rs10180658	C	T	0.6143	0.0140779	-0.0351775	0.00196763	0.0268997	8.38122e-13	0.190965
rs10228066	C	T	0.508	0.0240741	0.0125759	0.00188608	0.0133163	2.60277e-37	0.344964
rs10305518	G	T	0.95825	-0.0252727	0.00383777	0.004089	0.031039	6.38381e-10	0.901597
rs10407429	A	G	0.5517	0.0226688	-0.000448526	0.00189138	0.0143459	4.24094e-33	0.975058
rs10492373	A	G	0.7922	0.0227775	-0.0109197	0.00235704	0.0176765	4.3045e-22	0.536739
rs1053593	G	T	0.6571	-0.0121936	0.00950078	0.00195284	0.0158235	4.26472e-10	0.548225
rs1056441	T	C	0.7227	0.0129242	-0.0119045	0.00199089	0.0159426	8.48856e-11	0.455238
rs10752943	C	T	0.5825	-0.0141206	0.00396671	0.00189885	0.0142752	1.03457e-13	0.781108
rs1076237	C	A	0.7048	0.0114534	0.0415906	0.0020552	0.0149699	2.50564e-08	0.00546478
rs10770059	T	C	0.669	-0.0295307	-0.0143825	0.00196742	0.0140119	6.33019e-51	0.304681
rs10811660	A	G	0.832	0.048936	0.0346962	0.0024714	0.0187778	2.9237e-87	0.0646422
rs10840640	T	C	0.5089	0.0115926	0.00790596	0.00188446	0.0139879	7.66647e-10	0.571938
rs10888260	T	C	0.90358	0.018325	0.0105157	0.00307052	0.0237868	2.40144e-09	0.658431
rs10974438	C	A	0.6163	-0.014134	0.000291119	0.00196595	0.0144114	6.50861e-13	0.983883
rs10974815	T	C	0.8429	0.020726	0.0181656	0.00243972	0.0190303	1.97495e-17	0.3398
rs10998674	T	C	0.96322	-0.0433416	-0.0283364	0.00428242	0.0320496	4.467e-24	0.37662
rs10998715	A	G	0.97217	0.0397271	-0.0398376	0.00590017	0.0501516	1.65965e-11	0.426996
rs11020117	C	T	0.7286	-0.0473812	0.0566146	0.00212176	0.0310219	1.84401e-110	0.0680029
rs11023883	G	A	0.92048	-0.0254532	-0.0276339	0.00341975	0.0245449	9.84169e-14	0.260229
rs11039165	G	A	0.7316	0.0239067	-0.0370418	0.0021112	0.0156794	1.00108e-29	0.0181544
rs11042852	G	A	0.9175	-0.0340649	-0.0102412	0.00334854	0.0244198	2.61631e-24	0.674936
rs111064828	G	A	0.6312	0.0155671	-0.0158389	0.001916	0.0206327	4.48151e-16	0.442691
rs11120149	G	T	0.7167	-0.0153586	-0.0105457	0.00211321	0.0171949	3.65216e-13	0.539677
rs111422442	T	C	0.7326	0.0145772	0.0329294	0.0021077	0.0148391	4.64006e-12	0.0264797
rs11150602	G	A	0.6183	0.0116317	-0.0269231	0.00195179	0.0233267	2.52954e-09	0.248429
rs111537480	G	A	0.8708	0.0255137	-0.0223834	0.00275348	0.021854	1.93267e-20	0.30573
rs111631066	A	G	0.97714	0.064252	0.122273	0.00783877	0.0522574	2.47099e-16	0.0192933
rs111754661	C	T	0.90557	0.0413156	0.0295461	0.0034595	0.0245404	7.09051e-33	0.2286
rs112032937	G	A	0.8469	0.0176798	0.00752709	0.00264657	0.0393654	2.38499e-11	0.84836
rs11224277	T	C	0.8529	0.0344638	0.0447006	0.00292698	0.0215299	5.28096e-32	0.0378748
rs112270735	G	A	0.8579	-0.0173631	0.0314671	0.00268603	0.0202728	1.0182e-10	0.120618
rs112784971	T	C	0.94632	-0.0289367	-0.000901821	0.0045232	0.0313943	1.58046e-10	0.977083
rs1128249	T	G	0.5656	0.0129776	-0.0182664	0.00192502	0.0145795	1.56749e-11	0.210248
rs113256529	G	A	0.98907	-0.0732024	-0.0803482	0.00815214	0.0540744	2.71898e-19	0.13731
rs113373052	T	C	0.6521	-0.0652044	0.0103425	0.00202628	0.0145919	3.43061e-227	0.478457
rs113588455	A	G	0.90656	0.0294429	0.0357114	0.00330387	0.0231276	5.02803e-19	0.122563
rs113902512	A	G	0.826	0.0150397	-0.0202225	0.00252341	0.0196771	2.52133e-09	0.304081
rs114748615	A	G	0.95328	-0.0274257	0.0200253	0.00464206	0.0338605	3.4609e-09	0.554248
rs115340137	C	T	0.98509	0.119597	-0.140938	0.00997919	0.165884	4.27817e-33	0.395535
rs11545787	A	G	0.7654	0.0177269	0.0284361	0.00218823	0.0164499	5.45027e-16	0.0838727
rs11564725	T	C	0.7793	-0.0223506	-0.00113389	0.00222352	0.0158959	9.0117e-24	0.943133
rs11621337	A	C	0.94533	0.0266363	0.00550659	0.00419053	0.0304763	2.06644e-10	0.856616
rs11651755	C	T	0.5169	-0.0169698	-0.0387045	0.00188593	0.0163675	2.29685e-19	0.0180439
rs1166698	A	G	0.7893	0.0163862	0.0663447	0.00229914	0.0169621	1.02501e-12	9.17843e-05
rs117059949	G	A	0.96521	-0.0258241	-0.0550396	0.00418801	0.0343695	6.99547e-10	0.109287
rs11708067	G	A	0.829	0.0480962	0.0333294	0.00218054	0.0157368	8.18202e-108	0.0341809
rs117276569	T	C	0.98211	0.0384975	0.0860405	0.00695693	0.0534611	3.13562e-08	0.107528
rs117370443	C	T	0.96521	-0.0490474	-0.0195959	0.00484965	0.0508211	4.80883e-24	0.699804
rs117447349	A	G	0.97813	0.197871	-0.180421	0.0081699	0.0657002	1.38581e-129	0.00603038
rs1175550	G	A	0.7813	0.0377135	-0.0210732	0.00226579	0.0200918	3.30285e-62	0.294249
rs11758205	G	A	0.97117	0.0629089	-0.0476261	0.00587341	0.0508261	9.05892e-27	0.348738
rs11759026	G	A	0.7455	-0.0191009	0.0287906	0.00225435	0.0164514	2.3936e-17	0.0801105
rs11767078	A	G	0.7883	0.012425	-0.0229354	0.00218974	0.0165881	1.39344e-08	0.166776
rs11783469	T	C	0.8111	0.0189024	0.00139245	0.00251421	0.0187979	5.55242e-14	0.940951
rs1182395	T	G	0.6362	0.0154756	-0.0288348	0.0019735	0.0150011	4.4443e-15	0.0545843
rs11838725	C	T	0.674	-0.0128965	0.0190638	0.00196481	0.0165348	5.24682e-11	0.248929
rs11881955	G	A	0.5905	-0.040878	-0.00696065	0.00192056	0.0239525	1.58131e-100	0.771356
rs1200340	A	G	0.5507	-0.0115298	0.0121357	0.00189245	0.0140577	1.11131e-09	0.387983
rs12035330	G	A	0.7326	-0.0196269	0.00747516	0.00215457	0.0171317	8.28416e-20	0.662594
rs12117411	C	T	0.7873	0.018279	-0.0219893	0.00232499	0.0165382	3.78071e-15	0.183648
rs12146726	G	T	0.8201	-0.025053	-0.00692717	0.00260882	0.0194573	7.74929e-22	0.721826
rs12210538	G	A	0.7555	0.0226994	-0.0273959	0.0022179	0.0164525	1.3868e-24	0.0958818
rs1234212	T	C	0.6531	-0.0133731	0.030104	0.00200358	0.0141978	2.47939e-11	0.0339782
rs12459419	T	C	0.6899	0.0229578	0.00846769	0.00199128	0.0160051	9.40361e-31	0.596761
rs12468946	G	A	0.5109	0.0161045	-0.0108305	0.00188428	0.0138685	1.26571e-17	0.434834
rs12485875	T	C	0.7962	0.0185333	0.00808339	0.00246172	0.0190427	5.1296e-14	0.67121
rs12491937	G	A	0.5507	0.0358197	-0.0105218	0.0019043	0.0142098	6.26605e-79	0.459022
rs12497133	G	A	0.5427	0.0162652	-0.00259416	0.00189396	0.0187837	8.85588e-18	0.890156
rs12511346	A	C	0.7555	-0.0175476	0.0414209	0.00226315	0.0200988	8.93013e-15	0.0393159
rs1260326	T	C	0.5895	0.0207587	0.0159796	0.00192608	0.0144469	4.3872e-27	0.268689
rs12605978	T	C	0.6948	-0.0118454	0.00705255	0.00200818	0.0151432	3.66694e-09	0.641413
rs12607898	A	G	0.7396	0.0232808	0.0269404	0.00214886	0.0174022	2.37508e-27	0.121597
rs12616702	T	C	0.5239	0.0112027	0.00201005	0.00190789	0.0134003	4.31137e-09	0.880765
rs12650788	G	A	0.6103	0.0113981	-0.00541204	0.00193016	0.0141482	3.52088e-09	0.702073
rs12712929	T	G	0.8678	-0.0251563	-0.00644329	0.00253268	0.0198748	3.00115e-23	0.745791
rs12819124	A	C	0.5427	0.0546545	-0.00289006	0.00188212	0.0138967	2.13055e-185	0.835254
rs12948259	A	G	0.7296	0.0175078	0.0052068	0.00205424	0.0153887	1.5578e-17	0.735098
rs12978075	C	T	0.7087	0.0238294	0.00200454	0.00210802	0.0159229	1.25081e-29	0.899819
rs13059110	T	G	0.8777	-0.0172309	0.00432928	0.00279092	0.0209061	6.6624e-10	0.835945
rs13085136	T	C	0.92942	0.0204125	0.0524915	0.0037059	0.0267796	3.62713e-08	0.0499808
rs13170854	A	C	0.6223	-0.0110275	0.0341128	0.00198609	0.0161702	2.81836e-08	0.0348918
rs13192435	C	T	0.97416	-0.0384743	0.0223332	0.00600084	0.0419027	1.44114e-10	0.594048
rs13233631	A	G	0.5358	-0.0153903	-0.0269472	0.00189202	0.0140059	4.14282e-16	0.0543567
rs13266634	T	C	0.7167	0.0479973	0.0052237	0.00202702	0.0150349	5.97791e-124	0.728261
rs13431652	C	T	0.6889	0.0838278	-0.00323797	0.00204685	0.0145988	0	0.824472
rs13434265	T	C	0.6083	0.017117	-0.0465535	0.00191097	0.022026	3.32946e-19	0.0345523
rs13434647	G	A	0.6123	0.0112122	-0.00195437	0.00195275	0.0137523	9.37108e-09	0.886992
rs1359790	A	G	0.7326	0.0174928	0.00810863	0.0020648	0.0155064	2.4141e-17	0.601029
rs138691176	A	G	0.97614	-0.0370971	-0.000741723	0.00555612	0.0425822	2.44198e-11	0.986103
rs139675912	A	C	0.8588	-0.0419759	-0.0104349	0.00279361	0.0200398	4.98597e-51	0.602568
rs1399627	A	G	0.6382	0.0202565	-0.00127484	0.00197975	0.01544	1.42741e-24	0.934196
rs141192775	T	C	0.98012	0.0330254	0.0629287	0.00566393	0.0448531	5.51513e-09	0.160618
rs1427297	C	T	0.6938	-0.0112657	0.00894816	0.00201682	0.0166509	2.32515e-08	0.590993
rs143343646	G	A	0.92644	0.0296752	0.0376975	0.00391398	0.0364788	3.40644e-14	0.301412
rs1434602	T	C	0.8877	0.0193357	0.0055249	0.00290363	0.02298	2.7544e-11	0.810003
rs145173553	G	T	0.503	0.0113753	-0.0141321	0.00192424	0.0149112	3.38815e-09	0.343256
rs145856020	C	A	0.97217	0.0289981	0.0691411	0.00519392	0.0528363	2.36293e-08	0.190673
rs146311338	T	C	0.8907	0.0203341	-0.0054318	0.00320658	0.0235494	2.27704e-10	0.817582
rs146435906	A	G	0.5249	0.0107045	-0.00598981	0.00190201	0.0187349	1.82295e-08	0.749185
rs147208676	T	C	0.91849	-0.020318	0.0608815	0.00344404	0.0241507	3.64637e-09	0.0117053
rs147558893	C	T	0.98211	-0.0369928	-0.052996	0.00623421	0.0474787	2.95915e-09	0.264333
rs1481012	G	A	0.91054	-0.0253179	-0.0048405	0.00296567	0.0225288	1.37777e-17	0.829878
rs148570357	T	C	0.6909	0.0211832	-0.0261514	0.00207681	0.0207179	1.98604e-24	0.206855
rs148715038	C	T	0.98608	0.0668417	0.0201167	0.00873801	0.0662558	2.01696e-14	0.761417
rs1496653	G	A	0.7783	0.0179169	0.0233784	0.00232481	0.0163524	1.28978e-14	0.152814
rs150025254	T	C	0.9672	0.13825	0.0456686	0.00563585	0.0458547	6.99615e-133	0.319278
rs1535464	A	G	0.7893	0.0189293	0.00869476	0.00216527	0.0157423	2.28521e-18	0.58073
rs1562397	A	G	0.664	-0.0125316	0.0184605	0.00202421	0.0156844	5.98341e-10	0.239197
rs1569780	A	C	0.5527	-0.0154245	0.0498826	0.00192404	0.0144049	1.08615e-15	0.000534412
rs1570360	A	G	0.6779	0.0154659	0.0210226	0.00200302	0.014896	1.15157e-14	0.158158
rs1579238	G	A	0.7455	0.0189387	-0.0156561	0.00219311	0.0167311	5.84614e-18	0.349402
rs1604038	T	C	0.7107	0.0357542	-0.00430088	0.00207863	0.015326	2.61729e-66	0.778997
rs16856859	A	G	0.5865	0.0251782	0.0299337	0.00190952	0.0141522	1.06118e-39	0.0344188
rs1705263	A	C	0.5636	0.0120922	-0.00196902	0.00189016	0.0133643	1.58001e-10	0.882868
rs17126047	T	C	0.5984	-0.0155571	0.00826278	0.00195148	0.0144465	1.56192e-15	0.567351
rs17168486	T	C	0.834	-0.025416	-0.0183062	0.00248304	0.0185947	1.3698e-24	0.324876
rs17430251	G	A	0.8638	-0.021214	-0.0135743	0.00286814	0.0201153	1.39875e-13	0.499787
rs174549	A	G	0.6958	0.023139	0.0161778	0.00202662	0.016595	3.41792e-30	0.329629
rs17462893	G	A	0.8867	-0.0223926	0.0159447	0.00310923	0.0217782	5.93539e-13	0.464083
rs17561351	G	A	0.93936	-0.0292111	0.00452682	0.00385382	0.0288487	3.46138e-14	0.875311
rs17850433	C	T	0.98807	-0.081031	-0.0387415	0.00850822	0.079846	1.66888e-21	0.627532
rs1800562	A	G	0.95726	0.110698	-0.00994152	0.00350749	0.0328122	1.29514e-218	0.761903
rs181209	T	G	0.7097	-0.0207639	0.0111225	0.00198645	0.0148575	1.42292e-25	0.454093
rs182969725	G	A	0.9841	0.0545335	0.0700767	0.00910003	0.0790369	2.06414e-09	0.375277
rs1866476	T	C	0.7396	-0.0176063	0.000318303	0.00210811	0.0152507	6.72866e-17	0.983348
rs190003288	G	A	0.97614	-0.0493348	0.000266818	0.00639202	0.0427757	1.17991e-14	0.995023
rs1967604	A	G	0.7197	-0.0269286	-0.0289916	0.0020793	0.0154422	2.32486e-38	0.06046
rs1975283	A	C	0.7107	-0.0202247	-0.010865	0.00203514	0.0143486	2.8516e-23	0.448918
rs1977833	A	G	0.5755	0.024724	0.000309656	0.00192642	0.0141184	1.05499e-37	0.982502
rs198325	T	C	0.8082	0.0217899	0.0165259	0.00226804	0.0163014	7.44169e-22	0.310692
rs2006271	C	T	0.5368	-0.0113731	0.0133002	0.0018897	0.019026	1.76089e-09	0.484516
rs2049285	T	G	0.672	0.0125451	0.00785921	0.00200444	0.0147304	3.88278e-10	0.593661
rs2060779	A	G	0.7256	0.0241836	-0.019013	0.00226426	0.0167114	1.25493e-26	0.255235
rs2060984	C	T	0.5507	0.0137168	-0.00930158	0.00188784	0.013948	3.70704e-13	0.504851
rs2068888	A	G	0.5139	0.0148933	-0.0179063	0.00190274	0.0139667	4.98462e-15	0.199818
rs2071450	T	C	0.6123	0.013516	-0.019937	0.00195161	0.0138516	4.34227e-12	0.150056
rs2073040	G	A	0.663	-0.0115358	0.00412484	0.00197008	0.0145452	4.7561e-09	0.776727
rs2074107	A	G	0.7853	-0.0128874	-0.00311301	0.00231201	0.0163306	2.48802e-08	0.84882
rs2075423	T	G	0.6292	0.0319142	-0.00330562	0.00200033	0.0141063	2.65271e-57	0.814723
rs2123456	A	G	0.91451	-0.0189908	0.0511812	0.00339422	0.023956	2.20564e-08	0.0326412
rs2136751	A	G	0.5179	0.0120511	-0.0142511	0.00188564	0.0133731	1.648e-10	0.286581
rs2143918	C	A	0.5099	0.0246572	0.0121151	0.00187192	0.0140992	1.26997e-39	0.390187
rs2160725	C	A	0.506	-0.0139911	-0.00211093	0.00188731	0.0141697	1.23206e-13	0.881573
rs2228246	G	A	0.838	-0.0146162	0.049073	0.00247719	0.0183817	3.62833e-09	0.00759254
rs2229712	C	A	0.8062	-0.0142577	0.00362443	0.00226516	0.0167482	3.08651e-10	0.828671
rs2230929	A	G	0.8032	-0.0339408	-0.0316418	0.00249929	0.0175728	5.25214e-42	0.071764
rs2237895	C	A	0.5805	-0.0237091	-0.0210268	0.00189839	0.0140417	8.56511e-36	0.134275
rs2267716	C	T	0.7575	0.014026	0.0143747	0.00221934	0.0187849	2.61737e-10	0.444139
rs2271730	A	G	0.7147	-0.0140448	-0.0501826	0.00205361	0.0206859	7.9695e-12	0.0152691
rs2280573	G	A	0.5477	-0.0102755	-0.0131555	0.0018825	0.013964	4.80341e-08	0.346139
rs2286480	T	C	0.6789	-0.013352	-0.0110946	0.00199633	0.0147717	2.25824e-11	0.452609
rs247826	T	C	0.7753	-0.0223424	0.00893861	0.00225556	0.0169708	3.94156e-23	0.598398
rs2510078	T	C	0.7435	-0.0120381	-0.0285601	0.00209677	0.0157386	9.39626e-09	0.0695779
rs2512539	T	G	0.833	0.0182998	-0.00204941	0.00271904	0.0195583	1.69393e-11	0.916546
rs255154	T	C	0.5765	0.0107169	0.00497683	0.00189765	0.0140058	1.62848e-08	0.722334
rs2579164	G	A	0.7187	-0.011901	-0.00479638	0.00208894	0.0165854	1.21814e-08	0.772434
rs258230	A	G	0.5895	0.0154486	-0.000133689	0.00189569	0.0141106	3.65943e-16	0.992441
rs2583940	T	C	0.8817	-0.0301372	0.00930385	0.00318704	0.0234214	3.19457e-21	0.691193
rs2608053	T	C	0.5467	-0.0105118	0.0132174	0.00188403	0.01322	2.41329e-08	0.317406
rs2629641	T	C	0.6083	-0.0111884	-0.0164379	0.00199666	0.0146126	2.09992e-08	0.260627
rs2641436	T	C	0.7207	0.0113031	0.0428343	0.00206824	0.015465	4.62721e-08	0.00560975
rs2658747	G	A	0.6302	-0.013266	-0.00563267	0.0019244	0.0136379	5.44007e-12	0.679594
rs2665357	A	C	0.5169	0.0152539	0.022196	0.00188349	0.0138866	5.55346e-16	0.109959
rs2737252	A	G	0.7604	0.0204306	-0.0180567	0.00208033	0.0157179	9.15722e-23	0.250639
rs2748427	G	A	0.7873	-0.0741996	-0.00230085	0.00226931	0.0176109	1.72103e-234	0.896053
rs2771425	G	A	0.6451	0.0109827	-0.0154598	0.00193985	0.0143358	1.49932e-08	0.280855
rs2796441	A	G	0.5845	0.0114944	-0.00722166	0.00189376	0.0141824	1.28216e-09	0.610614
rs28516945	C	T	0.8052	-0.0183194	0.0274338	0.00228725	0.0182337	1.15307e-15	0.132436
rs2858010	C	T	0.6889	0.0228861	-0.0308909	0.0019843	0.0159651	8.935e-31	0.0530023
rs28590228	C	T	0.669	0.0122875	-0.00774754	0.00201353	0.0178033	1.04438e-09	0.663435
rs28641468	T	C	0.7555	0.0305937	-0.0202306	0.00217892	0.0157555	8.77196e-45	0.199129
rs28695210	A	G	0.92147	-0.0299867	0.0360154	0.00348061	0.0265674	6.97213e-18	0.175219
rs2925979	T	C	0.7117	-0.0179265	-0.0167851	0.00203995	0.0144864	1.52639e-18	0.246586
rs296744	T	C	0.7048	-0.0116617	0.0174833	0.00207469	0.0263961	1.89937e-08	0.50775
rs2968478	T	G	0.5934	0.0504761	0.023546	0.00193124	0.0137291	1.39648e-150	0.0863358
rs301001	T	C	0.5586	0.011322	0.0207173	0.00187994	0.0139484	1.71696e-09	0.137469
rs3087948	T	C	0.8072	0.0231844	0.00476927	0.00244239	0.0169707	2.25529e-21	0.778688
rs3118630	A	G	0.7336	0.0168358	0.0011028	0.00203779	0.0145398	1.43531e-16	0.939541
rs314879	C	T	0.7932	-0.0132733	0.00169136	0.00230428	0.0161539	8.3986e-09	0.916612
rs348330	G	A	0.6421	-0.0190391	0.00851564	0.00196034	0.016342	2.67697e-22	0.602306
rs35188965	C	T	0.5577	0.0151272	0.0253157	0.00189725	0.0143334	1.54595e-15	0.0773623
rs35191778	A	G	0.6252	0.0119559	-0.00790786	0.00195545	0.0146026	9.7081e-10	0.588138
rs351978	A	G	0.6004	-0.0133668	0.0532781	0.00192176	0.0244208	3.51325e-12	0.0291339
rs35303761	G	A	0.7753	-0.017937	-0.0161747	0.00219296	0.0160847	2.85349e-16	0.314611
rs35592	C	T	0.7366	-0.0163043	-0.0190957	0.00220752	0.0163305	1.5156e-13	0.242271
rs35612982	C	T	0.8211	-0.0426305	0.00949798	0.00246936	0.0198028	8.81176e-67	0.631491
rs35662301	C	T	0.8936	-0.0275221	-0.0218799	0.00321129	0.0237403	1.03097e-17	0.356719
rs35678857	A	C	0.6392	0.0117564	0.0258932	0.00196214	0.0147448	2.07762e-09	0.0790727
rs35736754	C	T	0.9165	0.0181645	0.0147773	0.00316156	0.0220863	9.16891e-09	0.503449
rs35909109	T	C	0.96223	-0.0352491	0.0244691	0.00575602	0.0420434	9.13337e-10	0.560569
rs35979828	T	C	0.91451	0.0295835	0.0629207	0.00370391	0.0256945	1.38163e-15	0.0143334
rs35998524	T	C	0.8996	0.020869	-0.00159171	0.00319237	0.0230777	6.27055e-11	0.945012
rs36084354	A	G	0.91451	0.0190736	0.034444	0.00321791	0.0252236	3.07917e-09	0.17208
rs36112520	A	G	0.8757	-0.0256389	-0.0123053	0.00320097	0.0243878	1.14979e-15	0.613862
rs3731197	C	T	0.6272	0.0112125	0.00487749	0.00193573	0.0146624	6.93889e-09	0.739396
rs3742321	C	T	0.7913	0.0139259	0.00558719	0.00223862	0.0159631	4.94734e-10	0.726334
rs3748059	A	G	0.7654	-0.0200466	-0.0314813	0.00235618	0.0199435	1.76811e-17	0.114445
rs3757970	G	A	0.6213	-0.0166546	0.00808511	0.00192968	0.0149231	6.095e-18	0.587967
rs3770776	G	A	0.5716	0.0128088	-0.042305	0.00190908	0.013439	1.95438e-11	0.00164429
rs3782123	C	A	0.7207	-0.02714	0.00662492	0.00212982	0.0158625	3.41508e-37	0.676205
rs3793342	A	G	0.84	0.0159396	0.00879305	0.0026814	0.0190486	2.77275e-09	0.64436
rs3811444	T	C	0.6551	-0.0224799	-0.00423971	0.00199318	0.0146973	1.67742e-29	0.772988
rs3827181	T	C	0.6789	-0.0162731	0.00852425	0.00196323	0.0141741	1.14231e-16	0.547577
rs3843328	G	A	0.6869	-0.0207155	0.0314899	0.00209029	0.0152745	3.75477e-23	0.039246
rs3847378	G	A	0.7346	0.0158779	-0.00810541	0.00214896	0.0173213	1.48345e-13	0.639825
rs388020	T	C	0.7376	0.0131581	-1.77802e-05	0.00218055	0.0164416	1.59673e-09	0.999137
rs397834892	G	A	0.5298	0.0123049	-0.0733614	0.0018889	0.0272726	7.30038e-11	0.00714671
rs4132228	T	C	0.7187	0.0144238	-0.00941847	0.00207831	0.01667	3.9164e-12	0.572076
rs4267006	T	G	0.7495	-0.0647154	-0.0289274	0.00228223	0.016777	7.0192e-177	0.0846663
rs4402960	T	G	0.6958	-0.0198381	-0.000624603	0.00202422	0.0149423	1.12142e-22	0.966657
rs4435501	C	A	0.8956	-0.0186393	-0.000233475	0.00311777	0.0234606	2.25326e-09	0.99206
rs4451969	T	C	0.6451	-0.0199753	-0.0252328	0.00199159	0.0154322	1.12681e-23	0.102034
rs4485355	T	C	0.7127	-0.024832	-0.0150607	0.00206956	0.0146583	3.61074e-33	0.304208
rs45607834	T	C	0.90457	-0.0205193	0.0358	0.00308341	0.0239234	2.83764e-11	0.134538
rs459547	A	G	0.6958	-0.0188994	-0.000344197	0.00206843	0.0148232	6.41546e-20	0.981475
rs4660342	T	G	0.7008	0.0172891	-0.0312739	0.00205109	0.0162157	3.47947e-17	0.0537782
rs4704834	A	G	0.661	0.0176739	0.0371949	0.00195785	0.0164153	1.76117e-19	0.0234594
rs4737010	A	G	0.7584	-0.0695881	-0.00868449	0.00223881	0.0165833	4.12615e-212	0.600495
rs4755950	T	C	0.8728	0.0190305	-0.0206461	0.00297754	0.0214195	1.64415e-10	0.3351
rs4808072	T	C	0.5686	0.0116063	-0.0331019	0.00189698	0.0144594	9.45662e-10	0.0220621
rs4925115	A	G	0.5785	-0.0284198	0.028285	0.0019711	0.0158371	3.97351e-47	0.0740994
rs4946953	G	A	0.6799	-0.0137061	-0.0278679	0.00202258	0.0150149	1.23086e-11	0.0634507
rs5030918	C	A	0.98509	0.257166	0.142405	0.00624454	0.0607048	0	0.0189835
rs521809	T	C	0.7903	-0.0129683	0.0222678	0.00227255	0.0167229	1.15335e-08	0.182998
rs547587127	T	C	0.6203	-0.0183204	-0.0269797	0.00196074	0.0272488	9.31282e-21	0.322113
rs55840085	A	G	0.6441	-0.0202638	-0.00773385	0.00195619	0.0145055	3.81613e-25	0.593917
rs55968154	A	G	0.8022	0.0162375	0.044898	0.00219044	0.0166406	1.23564e-13	0.00697357
rs56053774	A	C	0.8877	-0.019248	0.0699935	0.0028758	0.0202397	2.18495e-11	0.000543743
rs57060554	G	A	0.7386	0.0122598	-0.0569821	0.00214558	0.0152395	1.10383e-08	0.000184682
rs57696714	C	T	0.91451	0.0566055	-0.0213006	0.00304939	0.0219652	6.41241e-77	0.332175
rs592423	A	C	0.5358	-0.0179616	-0.00764997	0.00189005	0.0139644	2.03405e-21	0.583816
rs593647	G	A	0.5835	-0.0157663	0.0214866	0.00188671	0.0150161	6.46023e-17	0.152456
rs59791349	T	C	0.7376	0.015413	-0.000952326	0.00208028	0.0156748	1.27175e-13	0.951554
rs6014993	A	G	0.5318	0.0247657	-0.00438766	0.001874	0.0148973	7.1501e-40	0.768355
rs6077396	G	A	0.5288	-0.0161528	0.0297569	0.0018699	0.0132542	5.70307e-18	0.0247621
rs61215894	C	T	0.503	0.011918	0.00953376	0.00192849	0.0227749	6.41092e-10	0.675503
rs61750929	T	C	0.95328	0.0902598	0.0031706	0.00410937	0.0278845	6.30832e-107	0.909472
rs61768342	A	G	0.5765	0.0105646	0.0282811	0.0019141	0.0194009	3.40273e-08	0.144917
rs61850684	A	G	0.8062	0.0286175	0.0130895	0.00224405	0.0159541	3.01445e-37	0.411961
rs61944004	A	G	0.7744	-0.031018	-0.0187522	0.00227198	0.0162831	1.95386e-42	0.249471
rs62429985	T	C	0.8569	0.0154535	0.0417747	0.00266681	0.019609	6.84307e-09	0.0331397
rs62523081	A	G	0.66	-0.0140191	-0.00652307	0.00195155	0.0145071	6.79159e-13	0.652966
rs636089	C	T	0.66	-0.0146174	0.00139066	0.00192963	0.0143861	3.585e-14	0.92299
rs6474359	C	T	0.97515	0.117618	0.0187456	0.00491288	0.041876	1.15291e-126	0.654409
rs650588	A	G	0.5596	-0.0130856	-0.00140413	0.00191167	0.0143723	7.64177e-12	0.922173
rs6518681	A	G	0.93539	0.0317902	0.0321143	0.00324184	0.0238828	1.05834e-22	0.178735
rs6589939	G	A	0.6272	-0.0158451	0.000699899	0.0019351	0.0136467	2.65003e-16	0.959097
rs6719549	A	G	0.7813	0.0179091	-0.00652072	0.00241059	0.0183466	1.09142e-13	0.722276
rs6736362	C	T	0.5875	0.0175812	-0.0115083	0.00190031	0.0153283	2.2082e-20	0.452781
rs6785881	T	C	0.5656	0.0179898	-0.00710615	0.00188222	0.0144192	1.20357e-21	0.622137
rs68085814	A	G	0.7425	0.0115595	-0.0126665	0.00205579	0.014675	1.87762e-08	0.388064
rs6840504	T	C	0.5736	-0.0140477	0.00504983	0.00189335	0.0140315	1.17577e-13	0.718928
rs6874824	C	T	0.6193	0.0113632	0.0123449	0.00192994	0.0136769	3.91274e-09	0.366734
rs6893283	T	C	0.98012	0.0549349	-0.13571	0.00781265	0.0597919	2.04281e-12	0.0232249
rs6973494	A	C	0.5119	-0.0139669	0.00758889	0.00190248	0.0225568	2.11336e-13	0.736543
rs7025609	C	T	0.7316	-0.0127649	0.00387749	0.00211492	0.0161407	1.58345e-09	0.810152
rs704168	G	A	0.7913	0.0144719	0.0126104	0.00241863	0.0172125	2.18388e-09	0.463782
rs7047279	T	C	0.5527	-0.0170701	0.0160126	0.00190004	0.0134145	2.60888e-19	0.232605
rs7077792	T	C	0.7992	-0.0330323	0.0186428	0.00242282	0.0170505	2.52024e-42	0.274224
rs7118644	T	C	0.7157	0.0130762	-0.0435139	0.0021556	0.0264014	1.30999e-09	0.0993187
rs7124355	A	G	0.6899	-0.0190596	0.000474066	0.0020131	0.0148036	2.85795e-21	0.974453
rs7127313	T	C	0.663	-0.0196435	-0.00956591	0.00197441	0.0160814	2.54666e-23	0.551948
rs71353381	C	T	0.8002	-0.0152419	-0.00150643	0.00237089	0.0170523	1.28641e-10	0.929605
rs71420186	A	G	0.92545	-0.0240817	0.0240339	0.0037313	0.0283782	1.08957e-10	0.397041
rs7151822	C	T	0.7237	0.0200947	-0.0165285	0.00217372	0.0235479	2.36585e-20	0.482734
rs7205989	G	A	0.5338	-0.0104673	-0.000403051	0.00187613	0.0134338	2.41665e-08	0.976065
rs72681698	C	T	0.98807	0.0590009	-0.22463	0.00898365	0.126554	5.11393e-11	0.0759019
rs72697266	A	G	0.8946	-0.0217246	-0.00664891	0.00343655	0.0339995	2.58799e-10	0.844955
rs72765381	C	T	0.839	0.0156004	-0.0211308	0.0026575	0.0180992	4.34959e-09	0.243009
rs72805701	T	G	0.97813	-0.0519242	0.010031	0.00645049	0.0496857	8.30334e-16	0.840004
rs730497	A	G	0.8231	-0.096512	0.00650791	0.00245152	0.018209	0	0.720792
rs73121277	C	T	0.6889	-0.013267	0.00276678	0.00209551	0.0156223	2.43296e-10	0.859427
rs73221128	T	C	0.95626	-0.0318601	-0.00781392	0.00485753	0.0338363	5.42082e-11	0.817367
rs73226260	A	G	0.95626	0.0312856	-0.00351028	0.00520773	0.0374775	1.88361e-09	0.925376
rs73564493	A	G	0.91451	0.0277406	0.0320271	0.00362499	0.0275944	1.96932e-14	0.245789
rs73840240	C	A	0.83	-0.0133366	-0.00286809	0.00235331	0.0169591	1.45166e-08	0.865703
rs73856768	C	T	0.90557	0.0229331	0.00337362	0.00349471	0.0239674	5.30068e-11	0.888061
rs74181299	C	T	0.6133	0.0118646	0.0157515	0.00194733	0.0186302	1.10984e-09	0.397841
rs74760205	C	A	0.8131	-0.022127	-0.037792	0.00266848	0.0397809	1.11381e-16	0.342111
rs75073260	G	T	0.8698	0.0342834	-0.035307	0.00272518	0.0217588	2.71181e-36	0.104663
rs7508777	T	C	0.6103	-0.0147558	0.0166773	0.00193534	0.0170331	2.45137e-14	0.327523
rs75367758	A	G	0.95328	0.0391759	0.0625957	0.00437757	0.0317803	3.5796e-19	0.0488796
rs7546390	T	C	0.8996	0.0261763	-0.000896123	0.00325348	0.0238127	8.58014e-16	0.969981
rs76177300	A	G	0.96421	-0.0229934	-0.00012675	0.00418124	0.0312617	3.81539e-08	0.996765
rs76323047	G	A	0.8807	-0.0438643	-0.0212288	0.00291509	0.0199208	3.59563e-51	0.286578
rs76505278	C	T	0.8877	0.0233845	-0.00481854	0.00307243	0.0235939	2.71842e-14	0.838175
rs76533333	G	A	0.91153	-0.0705391	0.0215468	0.00327881	0.0245928	1.16059e-102	0.380952
rs7679687	T	G	0.659	-0.05075	-0.0325836	0.00202588	0.015828	1.70788e-138	0.0395318
rs768811	G	A	0.6511	-0.0113767	-0.000285532	0.00193546	0.0151239	4.15196e-09	0.984937
rs76895963	G	T	0.97614	0.166581	0.0764461	0.00727887	0.054211	6.47433e-116	0.158493
rs7720275	C	T	0.8211	-0.019862	0.0045888	0.00248827	0.0186455	1.43708e-15	0.805599
rs77258096	A	C	0.8787	0.019357	0.0302301	0.0031141	0.022796	5.10311e-10	0.184802
rs7732130	G	A	0.672	-0.0238656	0.0255808	0.0020119	0.0151772	1.85989e-32	0.0918966
rs77419996	A	G	0.94632	0.0248368	-0.00951959	0.00412871	0.0295602	1.79181e-09	0.747422
rs77464186	C	A	0.8489	0.0336986	0.0657612	0.00257226	0.0190501	3.25768e-39	0.000556419
rs7820334	T	C	0.6899	0.0195543	0.0271036	0.00203578	0.0145479	7.5912e-22	0.062453
rs78274478	A	G	0.825	-0.0194682	0.0035432	0.00244775	0.0172852	1.813e-15	0.837584
rs78340269	C	T	0.96223	-0.0347362	-0.0632598	0.00468123	0.0347614	1.16855e-13	0.0687853
rs7847351	G	A	0.8072	-0.0340216	0.00307714	0.00234957	0.0172998	1.62285e-47	0.858824
rs78588343	A	G	0.8439	0.0300816	-0.00355517	0.00245078	0.0200684	1.24462e-34	0.859389
rs78748125	T	C	0.91054	-0.019159	0.0210478	0.00349049	0.024123	4.04388e-08	0.382924
rs79121130	T	C	0.8191	-0.034962	0.0290975	0.00256803	0.0182581	3.29204e-42	0.11101
rs79221399	A	C	0.93936	0.0278163	-0.0232011	0.0034193	0.0256594	4.11648e-16	0.365892
rs7953894	C	A	0.506	0.0112351	0.0102264	0.00188494	0.0142961	2.5153e-09	0.474408
rs7982121	T	C	0.6252	0.0185962	-0.0139267	0.00194822	0.0145515	1.35845e-21	0.338536
rs7997328	G	A	0.6978	-0.0288764	0.0125801	0.00209965	0.0185175	4.88944e-43	0.496907
rs8006908	G	A	0.5547	-0.0103528	0.0266672	0.00187973	0.0140823	3.63769e-08	0.058269
rs80072979	A	G	0.97217	0.0436989	0.00544772	0.00426836	0.0327167	1.34163e-24	0.867754
rs8008285	C	T	0.8469	-0.018537	0.0168864	0.0026365	0.0188566	2.05156e-12	0.37051
rs8013143	G	A	0.6988	-0.0173178	0.0167301	0.00208682	0.016902	1.053e-16	0.322257
rs8047587	T	G	0.5378	-0.0202623	0.0336531	0.00188925	0.0133395	7.76202e-27	0.0116421
rs8050500	C	T	0.5278	0.0234611	0.0107589	0.00188255	0.0137805	1.1969e-35	0.434958
rs8069197	T	C	0.7505	0.0166694	0.0231153	0.00218393	0.0158231	2.29763e-14	0.144055
rs806970	T	C	0.93837	-0.0220116	-6.58648e-05	0.00365133	0.0299882	1.65614e-09	0.998248
rs8078338	A	G	0.5288	-0.0203254	0.00485715	0.00187915	0.0141663	2.88185e-27	0.731699
rs8110787	T	C	0.6581	0.0216808	0.0199562	0.00191223	0.0136137	8.51127e-30	0.142677
rs8176059	A	G	0.98807	0.0601713	0.123257	0.00890574	0.122788	1.41405e-11	0.315466
rs855791	A	G	0.6123	-0.0563824	-0.0118703	0.00188764	0.0140392	4.93518e-196	0.397828
rs857725	G	T	0.7237	-0.0697008	-0.0141859	0.0021248	0.0157893	5.25109e-236	0.368948
rs864745	T	C	0.5199	-0.0239115	0.0394206	0.00187546	0.0148398	3.13176e-37	0.00789801
rs882834	A	C	0.8777	-0.0177281	0.00529961	0.00269672	0.0191838	4.90014e-11	0.782353
rs887477	A	C	0.5417	-0.0104011	-0.0072964	0.00188561	0.0146444	3.46719e-08	0.618316
rs892448	A	G	0.7982	0.0143374	0.00643386	0.00233803	0.0166218	8.66482e-10	0.698702
rs9297945	G	A	0.6183	0.0110603	0.0150414	0.00194385	0.0147523	1.27108e-08	0.30792
rs9303620	C	T	0.7396	0.0231968	-0.00533276	0.00209612	0.0157873	1.82244e-28	0.735523
rs9376091	T	C	0.7356	0.0359478	-0.0181383	0.0021498	0.0151636	9.14287e-63	0.231629
rs9402633	T	C	0.829	-0.0146903	0.010508	0.00229994	0.0163647	1.68919e-10	0.520799
rs9423289	C	T	0.6044	0.0134375	0.00598467	0.00191727	0.013467	2.40617e-12	0.656757
rs9471075	C	A	0.96322	-0.0318088	-0.0410791	0.00579378	0.0519334	4.01553e-08	0.428946
rs9494600	T	C	0.6143	-0.0108684	-0.031205	0.00196996	0.0144818	3.44712e-08	0.0311798
rs9824251	T	C	0.8499	-0.0213389	0.025053	0.002743	0.0206821	7.2866e-15	0.225767
rs9828639	T	G	0.6859	-0.0173469	-0.000930739	0.00200258	0.014788	4.62513e-18	0.949815
rs9839074	C	T	0.8817	0.0211336	-0.0132089	0.00301171	0.0217839	2.26436e-12	0.544276
rs9901806	C	T	0.5964	-0.0165311	0.00381267	0.00191769	0.0137176	6.67582e-18	0.781058
rs9983978	A	G	0.7545	-0.0150418	-0.0213425	0.0021288	0.0162347	1.59638e-12	0.188638
rs998584	C	A	0.504	0.0202643	0.0291424	0.00188567	0.0143551	6.15794e-27	0.0423459
rs9994509	G	A	0.6252	0.0167086	-0.0014136	0.00192414	0.0142628	3.83276e-18	0.92105
Note: IVs, instrumental variables; HbA1c, glycated hemoglobin; SNP, single nucleotide polymorphism; A1, effect allele; A2, other allele; EAF, effect allele frequency; SE, standard error.

### Sheet: ST12
Table S12. Assessment of assumptions of MR.
Trait pair	IVs	PVE (%)	F-statistics range	Q-statistics	P.Q-statistics
MetS-DCM	520	2.8	29.80~1025.23	765.67	9.24e-12
WC-DCM	351	4.37	29.83~921.56	463.32	4.49e-05
HbA1c-DCM	340	11.01	29.79~1695.99	527.43	2.24e-10
Note: MR, Mendelian randomization; IVs, instrumental variables; PVE, phenotypic variance explained; MetS, metabolic syndrome; WC, waist circumference; HbA1c, glycated hemoglobin; DCM, dilated cardiomyopathy.

### Sheet: ST13
Table S13. IVW method and five validation methods to assess the causal association between genetically predisposed MetS and DCM.
Trait pair	MR approach	OR (95%CI)	P
MetS-DCM	IVW	1.650 (1.445~1.884)	1.45013e-13
	ML	1.664 (1.490~1.859)	1.56891e-19
	WME	1.673 (1.368~2.047)	5.48929e-07
	WM	1.818 (1.343~2.461)	0.00012273
	ConMix	1.825 (1.476~2.256)	9.46e-10
	cML-MA	1.688 (1.510~1.888)	4.11967e-20
WC-DCM	IVW	1.792 (1.584~2.028)	1.86826e-20
	ML	1.808 (1.622~2.016)	1.27835e-26
	WME	1.870 (1.553~2.253)	4.30763e-11
	WM	1.901 (1.413~2.558)	2.84088e-05
	ConMix	2.095 (1.590~2.762)	3.08337e-16
	cML-MA	1.790 (1.602~2.001)	1.12836e-24
HbA1c-DCM	IVW	1.058 (0.967~1.158)	0.220955
	ML	1.058 (0.984~1.138)	0.127897
	WME	1.032 (0.909~1.170)	0.628986
	WM	1.068 (0.924~1.235)	0.374206
	ConMix	1.111 (0.972~1.269)	0.121986
	cML-MA	1.058 (0.983~1.139)	0.130426
Note: MetS, metabolic syndrome; WC, waist circumference; HbA1c, glycated hemoglobin; DCM, dilated cardiomyopathy; MR, Mendelian randomization; IVW, inverse variance weighted method; ML, maximum likelihood method; WME, weighted median method; WM, weighted model method; ConMix, contamination mixture method; cML-MA, constrained maximum likelihood and model averaging method; OR, odds ratio; CI, confidence interval.

### Sheet: ST14
Table S14. Sensitivity analysis and directional tests of MR.
Trait pair	Egger's Intercept			MR-PRESSO			MR-Steiger
	Intercept (95%CI)	P		OR (95%CI)	P		r^2.exposure	r^2.outcome	Correct causal direction	P
MetS-DCM	0.001 (-0.003~0.005)	0.558		1.651 (1.458~1.871)	1.92023e-14		0.027	<0.001	TRUE	<0.001
WC-DCM	-0.001 (-0.006~0.004)	0.717		1.746 (1.547~1.971)	1.32939e-17		0.044	0.001	TRUE	<0.001
HbA1c-DCM	-0.004 (-0.008~0.001)	0.096		0.864 (0.695~1.073)	0.190077		0.098	0.001	TRUE	<0.001
Note: MR, Mendelian randomization; CIs, confidence intervals; OR, odds ratio; r^2, represents the proportion of variance in the exposure or outcome that is explained by the instrumental variable. MetS, metabolic syndrome; WC, waist circumference; HbA1c, hemoglobin A1c; DCM, dilated cardiomyopathy.
